# Genetic Determinants of Pulmonary Artery Size in over 50,000 Subjects with and without COPD

**DOI:** 10.64898/2026.07.01.26357039

**Authors:** Vasile Foris, Kangjin Kim, Courtney Tern, Yunzhe Qian, Junsun Yu, George Washko, R Chad Wade, J. Michael Wells, Honghuang Lin, George T. O’Connor, Albert V. Smith, Stacey B. Gabriel, Namrata Gupta, Edwin K. Silverman, Adel Boueiz, Michael H. Cho

## Abstract

**Rationale:** Pulmonary artery (PA) enlargement is a non-invasive imaging biomarker associated with pulmonary hypertension and mortality in COPD; however, its genetic determinants remain incompletely understood.

**Objectives:** To characterize the genetic architecture of PA size across COPD-enriched and population-based cohorts.

**Methods:** We performed genome-wide association analyses of PA diameter using whole-genome sequencing in COPDGene (n=9,418) and ECLIPSE (n=1,859), and imputed-genotype data from the UK Biobank (n=37,073). We replicated lead variants in the Framingham Heart Study (FHS; n=3,289), incorporated all four studies into a joint meta-analysis, and identified independent signals through conditional analyses. Candidate effector genes were prioritized using coding variant annotation, colocalization, and integrative regulatory evidence.

**Measurements and Main Results:** We identified 44 independent genome-wide significant PA diameter signals within 39 loci, including 8 variants replicated in FHS, novel associations near *FRMD4B*, *SLC20A2*, *BORCS7-ASMT*, and *KCNRG*, and 5 signals in conditional analysis including multiple signals at *ANO1*. Genetic effects were concordant across imaging modalities and cohorts of differing COPD burden. Effector-gene prioritization nominated *ABCC8*, *PDGFD*, *HMCN1*, *CCNE1*, and *TBX20*, implicating pathways in vascular remodeling, developmental regulation, smooth muscle and endothelial function, ion-channel signaling, and extracellular matrix organization. Colocalization with pulse pressure GWAS demonstrated substantial shared causal variation between pulmonary and systemic vascular biology.

**Conclusions:** In this largest genetic study of pulmonary vascular imaging to date, PA diameter exhibits a polygenic architecture consistent across imaging modalities and cohorts of differing COPD burden. The prioritized effector genes bridge rare-variant pulmonary hypertension biology with common-variant systemic vascular biology.

## Supplementary Tables (Tables S1-S13) for "Genetic Determinants of Pulmonary Artery Size in over 50,000 Subjects with and without COPD"

### Sheet: Table S1
TableS1 Additional characteristics of the COPDGene and ECLIPSE cohorts.
Variable	COPDGene N = 9,418	ECLIPSE N = 1,859	P-value†
Age (years)	58.90 (52.00, 66.40)	64.00 (59.00, 69.00)	<0.001
Sex			<0.001
Male	5,037 (53%)	1,200 (65%)
Female	4,381 (47%)	659 (35%)
GOLD stage			<0.001
PRISm	1,121 (12%)	0 (0%)
Normal spirometry	4,031 (43%)	0 (0%)
1	734 (7.8%)	0 (0%)
2	1,832 (20%)	834 (45%)
3	1,091 (12%)	778 (42%)
4	550 (5.9%)	247 (13%)
FEV1 (% predicted)	80.50 (59.70, 95.10)	47.80 (36.20, 61.50)	<0.001
FEV1/FVC	0.71 (0.58, 0.79)	0.43 (0.36, 0.53)	<0.001
Pack-years	39.40 (27.35, 55.00)	44.00 (30.00, 60.00)	<0.001
Smoking status			<0.001
Former smoker	4,450 (47%)	1,347 (73%)
Current smoker	4,968 (53%)	493 (27%)
Aortic diameter (cm)	3.21 (2.97, 3.48)	3.33 (3.09, 3.61)	<0.001
PA/A ratio	0.84 (0.76, 0.93)	0.93 (0.82, 1.01)	<0.001
PA enlargement (PA/A > 1)	1,091 (12%)	552 (30%)	<0.001
Continuous variables presented as median (Q1, Q3). Categorical variables presented as n (%).
Missing data (COPDGene + ECLIPSE): GOLD: 59; FEV1: 61; FEV1_FVC: 59; PY: 2; smoking_status: 19.
† P-values were calculated using Kruskal–Wallis test for continuous variables and χ² test for categorical variables, comparing COPDGene vs. ECLIPSE.
Abbreviations: COPDGene, Genetic Epidemiology of COPD; ECLIPSE, Evaluation of COPD Longitudinally to Identify Predictive Surrogate Endpoints; FEV1, forced expiratory volume in 1 second; FVC, forced vital capacity; GOLD, Global Initiative for Chronic Obstructive Lung Disease; PA, pulmonary artery; PA/A, PA-to-aorta diameter ratio; PRISm, preserved ratio impaired spirometry.

### Sheet: Table S2
TableS2 COPDGene Phase 2 characteristics
		COPDGene Phase 2 Characteristics
Variable	N	Male N = 2,6801	Female N = 2,5631	p-value2
age	5243	59.5 (53.0, 66.3)	59.2 (52.0, 65.9)	0.026
race	5243			0.597
Non Hispanic White		1,873 (70%)	1,774 (69%)
African American		807 (30%)	789 (31%)
BMI	5232	28.0 (24.7, 31.6)	28.3 (24.4, 33.2)	0.043
GOLD	5217			<0.001
PRISm		285 (11%)	349 (14%)
0		1,224 (46%)	1,252 (49%)
1		260 (9.8%)	204 (8.0%)
2		530 (20%)	478 (19%)
3		289 (11%)	225 (8.8%)
4		74 (2.8%)	47 (1.8%)
FEV1	5150	81.0 (60.9, 95.1)	82.7 (64.2, 96.0)	0.003
FEV1_FVC	5149	0.7 (0.6, 0.8)	0.7 (0.6, 0.8)	<0.001
PY	5229	42.4 (30.0, 59.5)	37.9 (25.0, 50.5)	<0.001
smoking_status	5233			0.336
former smoker		1,635 (61%)	1,529 (60%)
current smoker		1,041 (39%)	1,028 (40%)
PA_Diameter_2	5243	2.4 (2.2, 2.7)	2.4 (2.2, 2.7)	<0.001
AO_Diameter	5243	3.2 (3.0, 3.4)	3.0 (2.8, 3.2)	<0.001
PA_A_Ratio_2	5243	0.8 (0.7, 0.8)	0.8 (0.7, 0.9)	<0.001
1Median (Q1, Q3); n (%)
2Wilcoxon rank sum test; Pearson's Chi-squared test
Continuous variables presented as median (IQR). Categorical variables presented as n (%).
P-values calculated using Kruskal–Wallis test for continuous variables and χ² test for categorical variables.
Missing data: BMI: 11; GOLD: 26; FEV1: 93; FEV1_FVC: 94; PY: 14; smoking_status: 10.

### Sheet: Table S3
Table S3. GEM rare-variant burden association with pulmonary artery diameter
Analysis group	Carriers (MAC)	Beta	SE	P
COPDGene, all subjects	13	-1.14	0.24	1.94e-06
COPD (GOLD 1-4)	7	-1.66	0.33	6.5e-07
COPD (GOLD 2-4)	6	-1.94	0.37	2.23e-07
Combined (COPDGene + ECLIPSE)	13	-0.85	0.23	0.000264
Gene: GEM (ENSG00000164949, chr8:94250329). Test: REGENIE gene-based burden (ADD), Set2 singleton mask.
Mask Set2 singleton = predicted LoF + deleterious missense variants, minor allele count = 1 in the analyzed sample.
Phenotype: pulmonary artery diameter, inverse-normal transformed. Beta = per-SD effect of the minor allele (negative = protective).
Carriers (MAC) = mask carrier count within the analyzed sample.
Set2 singleton mask variants (chr8, GRCh38): 94250398 C>T, 94250482 C>T, 94252097 G>A, 94252113 G>C, 94252147 C>T (LD missense); 94253035 C>T, 94260329 AC>A (predicted LoF).

### Sheet: Table S4
Table S4. Genome-wide significant PA diameter loci, Stage 2 meta-analysis.
LOCUS_ID	CHR	LOCUS_START	LOCUS_END	N_SIG_VARIANTS	LEAD_SNP	LEAD_BP	LEAD_P	A1	A2	BETA	SE	NEAREST_GENE	TRAIT	STAGE
1	1	58888978	59921406	9	1:59408410:T:C	59408410	9.384e-10	t	c	-0.0391	0.0064	FGGY	PA_diameter	Stage2_meta
2	1	185148961	186562231	227	1:185795687:G:A	185795687	4.989e-12	a	g	0.0422	0.0061	HMCN1	PA_diameter	Stage2_meta
3	3	41212156	42435996	86	3:41712930:A:T	41712930	6.851e-09	a	t	-0.0451	0.0078	ULK4	PA_diameter	Stage2_meta
4	3	68813808	69863491	30	3:69353772:T:G	69353772	1.054e-10	t	g	0.0413	0.0064	FRMD4B	PA_diameter	Stage2_meta
5	3	127983046	128984100	2	3:128484100:G:C	128484100	5.483e-09	c	g	-0.1075	0.0184	GATA2	PA_diameter	Stage2_meta
6	3	149892939	150897238	2	3:150392939:A:T	150392939	1.025e-09	a	t	0.1017	0.0167	TSC22D2	PA_diameter	Stage2_meta
7	3	168873465	169967611	51	3:169428709:C:T	169428709	5.89e-14	t	c	-0.0444	0.0059	MECOM	PA_diameter	Stage2_meta
8	5	95771283	96771619	2	5:96271283:A:C	96271283	3.315e-08	a	c	0.0348	0.0063	PCSK1	PA_diameter	Stage2_meta
9	5	122608690	123678426	11	5:123141240:C:A	123141240	7.282e-09	a	c	-0.0435	0.0075	PRDM6	PA_diameter	Stage2_meta
10	5	158277417	159334155	5	5:158834155:C:T	158834155	8.332e-10	t	c	-0.0368	0.006	EBF1	PA_diameter	Stage2_meta
11	5	172720844	173743742	6	5:173235021:T:C	173235021	4.303e-11	t	c	-0.0426	0.0065	NKX2-5	PA_diameter	Stage2_meta
12	6	36159276	37181039	24	6:36679072:T:C	36679072	5.69e-11	t	c	-0.0417	0.0064	CDKN1A	PA_diameter	Stage2_meta
13	6	142721107	143883537	42	6:143290334:G:T	143290334	2.727e-11	t	g	0.0418	0.0063	AIG1	PA_diameter	Stage2_meta
14	7	34403715	36006177	407	7:35243841:G:C	35243841	4.896e-21	c	g	-0.0569	0.0061	TBX20	PA_diameter	Stage2_meta
15	7	73500259	74556384	30	7:74015790:A:T	74015790	1.052e-11	a	t	-0.0409	0.006	ELN	PA_diameter	Stage2_meta
16	7	84877750	85916565	16	7:85415802:AT:A	85415802	1.469e-09	a	at	0.0374	0.0062	SEMA3D	PA_diameter	Stage2_meta
17	8	41967247	42967247	1	8:42467247:T:C	42467247	2.809e-08	t	c	0.033	0.0059	SLC20A2	PA_diameter	Stage2_meta
18	8	139536076	140550649	5	8:140049929:G:A	140049929	5.213e-10	a	g	0.038	0.0061	TRAPPC9	PA_diameter	Stage2_meta
19	10	76918286	77920674	2	10:77418286:G:C	77418286	3.868e-08	c	g	-0.0331	0.006	KCNMA1	PA_diameter	Stage2_meta
20	10	93753193	94779840	6	10:94279840:G:C	94279840	2.146e-10	c	g	0.0377	0.0059	PLCE1	PA_diameter	Stage2_meta
21	10	102388092	103702254	43	10:102903553:G:A	102903553	3.974e-09	a	g	0.038	0.0065	BORCS7-ASMT	PA_diameter	Stage2_meta
22	11	16976510	17976510	1	11:17476510:G:A	17476510	1.183e-16	a	g	0.0692	0.0084	ABCC8	PA_diameter	Stage2_meta
23	11	46843463	48181759	9	11:47348490:T:C	47348490	1.283e-09	t	c	-0.054	0.0089	MYBPC3	PA_diameter	Stage2_meta
24	11	69445846	70701512	48	11:70163614:G:A	70163614	1.812e-11	a	g	-0.0413	0.0061	ANO1	PA_diameter	Stage2_meta
25	11	103236584	104368458	62	11:103789839:T:C	103789839	1.267e-13	t	c	0.0477	0.0064	PDGFD	PA_diameter	Stage2_meta
26	12	19577705	20577705	1	12:20077705:A:G	20077705	3.272e-09	a	g	-0.0449	0.0076	PDE3A	PA_diameter	Stage2_meta
27	12	21357731	22357731	1	12:21857731:G:A	21857731	4.238e-08	a	g	-0.0338	0.0062	ABCC9	PA_diameter	Stage2_meta
28	12	65345331	66518350	36	12:66000884:C:T	66000884	4.445e-14	t	c	0.0457	0.0061	HMGA2	PA_diameter	Stage2_meta
29	12	70202691	71220620	3	12:70720620:T:C	70720620	7.209e-10	t	c	-0.0369	0.006	PTPRR	PA_diameter	Stage2_meta
30	12	93197091	94305737	91	12:93769687:C:G	93769687	1.544e-10	c	g	0.0387	0.006	CRADD	PA_diameter	Stage2_meta
31	12	110927245	112069952	8	12:111427245:C:G	111427245	4.598e-10	c	g	-0.0382	0.0061	SH2B3	PA_diameter	Stage2_meta
32	13	49664164	50767308	40	13:50199654:C:T	50199654	6.7e-12	t	c	0.0406	0.0059	KCNRG	PA_diameter	Stage2_meta
33	15	56425420	57794444	67	15:56925420:A:G	56925420	1.125e-08	a	g	0.0349	0.0061	TCF12	PA_diameter	Stage2_meta
34	17	1528671	2861500	335	17:2125634:A:G	2125634	1.304e-17	a	g	-0.0664	0.0078	SMG6	PA_diameter	Stage2_meta
35	19	10651801	11665166	14	19:11165166:G:A	11165166	9.756e-11	a	g	0.042	0.0065	KANK2	PA_diameter	Stage2_meta
36	19	29309934	30323759	6	19:29822669:C:T	29822669	5.913e-09	t	c	0.0359	0.0062	CCNE1	PA_diameter	Stage2_meta
37	19	38143918	39259697	65	19:38659595:A:G	38659595	3.733e-13	a	g	-0.0436	0.006	ACTN4	PA_diameter	Stage2_meta

### Sheet: Table S5
Table S5. Genome-wide significant loci for the PA/A ratio, Stage 2 meta-analysis.
LOCUS_ID	CHR	LOCUS_START	LOCUS_END	N_SIG_VARIANTS	LEAD_SNP	LEAD_BP	LEAD_P	A1	A2	BETA	SE	NEAREST_GENE	TRAIT	STAGE
1	1	99079683	100084229	4	1:99580690:T:G	99580690	1.464e-09	t	g	-0.0392	0.0065	PALMD	PA_A_ratio	Stage2_meta
2	2	18995163	20065630	71	2:19509206:C:T	19509206	8.41e-19	t	c	-0.0606	0.0068	OSR1	PA_A_ratio	Stage2_meta
3	5	95668246	96927552	144	5:96203626:C:T	96203626	5.795e-15	t	c	0.0515	0.0066	PCSK1	PA_A_ratio	Stage2_meta
4	5	122611506	123713300	19	5:123168317:A:G	123168317	2.493e-10	a	g	0.0448	0.0071	PRDM6	PA_A_ratio	Stage2_meta
5	7	73500259	74556384	34	7:74010746:C:T	74010746	1.138e-15	t	c	-0.0518	0.0065	ELN	PA_A_ratio	Stage2_meta
6	8	74293727	75374425	28	8:74862420:G:C	74862420	9.287e-14	c	g	0.0481	0.0065	PI15	PA_A_ratio	Stage2_meta
7	10	30503063	31558855	26	10:31006892:C:G	31006892	4.143e-09	c	g	0.0426	0.0073	ZNF438	PA_A_ratio	Stage2_meta
8	10	93742603	94742603	1	10:94242603:G:A	94242603	1.097e-08	a	g	0.0453	0.0079	PLCE1	PA_A_ratio	Stage2_meta
9	11	103236584	104826184	140	11:104321577:G:T	104321577	6.012e-14	t	g	-0.0744	0.0099	PDGFD	PA_A_ratio	Stage2_meta
10	12	110770654	112145358	17	12:111472415:A:G	111472415	2.508e-13	a	g	-0.048	0.0066	ATXN2	PA_A_ratio	Stage2_meta
11	12	111945672	112945672	1	12:112445672:G:A	112445672	3.01e-08	a	g	-0.0371	0.0067	PTPN11	PA_A_ratio	Stage2_meta
12	12	114406553	115437154	26	12:114908173:C:G	114908173	1.447e-11	c	g	0.0463	0.0069	TBX3	PA_A_ratio	Stage2_meta
13	13	21782773	22810385	37	13:22291470:A:G	22291470	8.411e-17	a	g	-0.063	0.0076	FGF9	PA_A_ratio	Stage2_meta
14	14	93490629	94498086	4	14:93995015:C:T	93995015	4.613e-09	t	c	0.0381	0.0065	CCDC197	PA_A_ratio	Stage2_meta
15	15	56601852	57730638	8	15:57221415:C:T	57221415	3.241e-08	t	c	-0.0364	0.0066	TCF12	PA_A_ratio	Stage2_meta
16	16	69431118	70435396	2	16:69935396:C:G	69935396	1.407e-09	c	g	-0.0926	0.0153	WWP2	PA_A_ratio	Stage2_meta
17	16	88416381	89450086	13	16:88922597:T:C	88922597	2.485e-10	t	c	-0.0424	0.0067	CBFA2T3	PA_A_ratio	Stage2_meta
18	19	10652422	11665166	11	19:11165166:G:A	11165166	3.094e-09	a	g	0.0413	0.007	KANK2	PA_A_ratio	Stage2_meta
19	19	38159595	39224693	25	19:38682846:A:C	38682846	8.814e-09	a	c	-0.0371	0.0065	ACTN4	PA_A_ratio	Stage2_meta

### Sheet: Table S6
Table S6. SNP-based heritability and cross-cohort genetic correlation (LD score regression)
A. Observed-scale SNP heritability
Trait	Cohort	h² (SE)	λ_GC	Mean χ²	LDSC intercept (SE)	Ratio (SE)
PA diameter	UK Biobank	0.286 (0.022)	1.146	1.196	1.007 (0.008)	0.037 (0.043)
PA diameter	COPD-enriched	0.103 (0.034)	1.032	1.032	1.009 (0.005)	0.289 (0.172)
PA/A	UK Biobank	0.207 (0.021)	1.146	1.153	1.020 (0.008)	0.130 (0.051)
PA/A	COPD-enriched	0.126 (0.034)	1.022	1.024	0.997 (0.005)	< 0 (GC-corrected)
B. Genetic correlation (COPD-enriched vs. UK Biobank)
Trait	rg (SE)	Z	P (rg ≠ 0)	P (rg ≠ 1)	gcov intercept (SE)
PA diameter	1.020 (0.172)	5.932	3.0 × 10⁻⁹	0.91 (NS)	0.003 (0.005)
PA/A	0.567 (0.124)	4.579	4.7 × 10⁻⁶	4.7 × 10⁻⁴	0.007 (0.004)
COPD-enriched, COPDGene + ECLIPSE; UK Biobank, population-based cohort. Values are estimate (standard error).
h², observed-scale SNP heritability; λ_GC, genomic control inflation factor; Mean χ², mean chi-squared statistic.
LDSC intercept ≈ 1 indicates that test-statistic inflation is attributable to polygenicity rather than population stratification or confounding. Ratio = (intercept − 1)/(mean χ² − 1).
rg, genetic correlation between the COPD-enriched and UK Biobank cohorts; P (rg ≠ 0), test that rg differs from 0; P (rg ≠ 1), test that rg differs from 1; NS, not significant.
gcov intercept ≈ 0 indicates no sample overlap between cohorts. A ratio < 0 (PA/A, COPD-enriched) reflects genomic-control over-correction at low inflation and is not interpretable.

### Sheet: Table S7
Table S7. Replication of Stage 2 lead variants in the Framingham Heart Study.
						COPDGene+ECLIPSE+UKBB				FHS
Locus	Chr	Position (GRCh38)	Lead variant	EA/OA	Nearest gene	EAF	β	SE	P	EAF	β	SE	P	Replicated
1	1	59408410	1:59408410:T:C	T/C	FGGY	0.695	-0.039	0.006	9.4e-10	0.691	-0.098	0.078	0.21	No
2	1	185795687	1:185795687:G:A	A/G	HMCN1	0.569	0.042	0.006	5e-12	0.562	0.187	0.072	0.0094	Yes
3	3	41712930	3:41712930:A:T	A/T	ULK4	0.834	-0.045	0.008	6.9e-09	0.814	-0.088	0.092	0.34	No
4	3	69353772	3:69353772:T:G	T/G	FRMD4B	0.692	0.041	0.006	1.1e-10	0.698	0.21	0.078	0.0072	Yes
5	3	128484100	3:128484100:G:C	C/G	GATA2	0.029	-0.107	0.018	5.5e-09	0.027	-0.235	0.232	0.31	No
6	3	150392939	3:150392939:A:T	A/T	TSC22D2	0.974	0.102	0.017	1e-09	0.982	0.28	0.274	0.31	No
7	3	169428709	3:169428709:C:T	T/C	MECOM	0.514	-0.044	0.006	5.9e-14	0.532	-0.104	0.072	0.15	No
8	5	96271283	5:96271283:A:C	A/C	PCSK1	0.656	0.035	0.006	3.3e-08	0.644	-0.021	0.075	0.78	No
9	5	123141240	5:123141240:C:A	A/C	PRDM6	0.198	-0.043	0.007	7.3e-09	0.198	-0.246	0.09	0.0062	Yes
10	5	158834155	5:158834155:C:T	T/C	EBF1	0.513	-0.037	0.006	8.3e-10	0.523	-0.087	0.072	0.23	No
11	5	173235021	5:173235021:T:C	T/C	NKX2-5	0.705	-0.043	0.006	4.3e-11	0.714	-0.051	0.085	0.55	No
12	6	36679072	6:36679072:T:C	T/C	CDKN1A	0.677	-0.042	0.006	5.7e-11	0.654	-0.13	0.077	0.089	No
13	6	143290334	6:143290334:G:T	T/G	AIG1	0.393	0.042	0.006	2.7e-11	0.385	0.029	0.074	0.69	No
14	7	35243841	7:35243841:G:C	C/G	TBX20	0.391	-0.057	0.006	4.9e-21	0.388	-0.139	0.074	0.061	No
15	7	74015790	7:74015790:A:T	A/T	ELN	0.545	-0.041	0.006	1.1e-11	0.545	0.101	0.073	0.17	No
16	7	85415802	7:85415802:AT:A	A/AT	SEMA3D	0.429	0.037	0.006	1.5e-09	0.447	0.015	0.073	0.83	No
17	8	42467247	8:42467247:T:C	T/C	SLC20A2	0.547	0.033	0.006	2.8e-08	0.575	0.194	0.075	0.0094	Yes
18	8	140049929	8:140049929:G:A	A/G	TRAPPC9	0.367	0.038	0.006	5.2e-10	0.371	0.107	0.074	0.15	No
19	10	77418286	10:77418286:G:C	C/G	KCNMA1	0.453	-0.033	0.006	3.9e-08	0.465	-0.087	0.073	0.23	No
20	10	94279840	10:94279840:G:C	C/G	PLCE1	0.447	0.038	0.006	2.1e-10	0.461	0.075	0.073	0.3	No
21	10	102903553	10:102903553:G:A	A/G	BORCS7-ASMT	0.308	0.038	0.006	4e-09	0.293	0.193	0.079	0.014	Yes
22	11	17476510	11:17476510:G:A	A/G	ABCC8	0.181	0.069	0.008	1.2e-16	0.178	0.292	0.095	0.0021	Yes
23	11	47348490	11:47348490:T:C	T/C	MYBPC3	0.872	-0.054	0.009	1.3e-09	0.876	-0.157	0.108	0.14	No
24	11	70163614	11:70163614:G:A	A/G	ANO1	0.408	-0.041	0.006	1.8e-11	0.404	-0.105	0.073	0.15	No
25	11	103789839	11:103789839:T:C	T/C	PDGFD	0.705	0.048	0.006	1.3e-13	0.677	0.071	0.078	0.36	No
26	12	20077705	12:20077705:A:G	A/G	PDE3A	0.801	-0.045	0.008	3.3e-09	0.812	-0.278	0.093	0.0029	Yes
27	12	21857731	12:21857731:G:A	A/G	ABCC9	0.41	-0.034	0.006	4.2e-08	—	—	—	—	—
28	12	66000884	12:66000884:C:T	T/C	HMGA2	0.38	0.046	0.006	4.4e-14	0.385	0.009	0.074	0.91	No
29	12	70720620	12:70720620:T:C	T/C	PTPRR	0.461	-0.037	0.006	7.2e-10	0.456	-0.033	0.071	0.64	No
30	12	93769687	12:93769687:C:G	C/G	CRADD	0.566	0.039	0.006	1.5e-10	0.57	0.059	0.073	0.42	No
31	12	111427245	12:111427245:C:G	C/G	SH2B3	0.502	-0.038	0.006	4.6e-10	0.513	0.136	0.072	0.06	No
32	13	50199654	13:50199654:C:T	T/C	KCNRG	0.532	0.041	0.006	6.7e-12	0.534	0.17	0.072	0.018	Yes
33	15	56925420	15:56925420:A:G	A/G	TCF12	0.469	0.035	0.006	1.1e-08	0.49	0.071	0.073	0.33	No
34	17	2125634	17:2125634:A:G	A/G	SMG6	0.826	-0.066	0.008	1.3e-17	0.837	-0.108	0.099	0.27	No
35	19	11165166	19:11165166:G:A	A/G	KANK2	0.325	0.042	0.006	9.8e-11	0.338	0.08	0.078	0.3	No
36	19	29822669	19:29822669:C:T	T/C	CCNE1	0.392	0.036	0.006	5.9e-09	0.392	0.099	0.075	0.19	No
37	19	38659595	19:38659595:A:G	A/G	ACTN4	0.546	-0.044	0.006	3.7e-13	0.552	0.019	0.073	0.8	No
— = not tested (1 not found in FHS).
Replicated = nominally significant (P < 0.05) with consistent direction of effect in FHS.
Of 36 lead variants tested, 8 replicated at the nominal threshold (22%).
Strand-ambiguous variants (A/T and G/C; n = 9) were resolved by comparing effect allele frequencies between datasets.
COPDGene+ECLIPSE+UKBB EAF derived from the NHW COPDGene and ECLIPSE reference panel. FHS EAF oriented to the effect allele by frequency concordance with the discovery cohorts.
Abbreviations: Chr, chromosome; EA, effect allele; OA, other allele; EAF, effect allele frequency; SE, standard error; β, effect size; FHS, Framingham Heart Study; UKBB, UK Biobank.

### Sheet: Table S8
Table S8. Conditionally independent PA diameter signals (GCTA-COJO).
Locus	Chr	Position (GRCh38)	Lead variant	EA/OA	EAF	Nearest gene	β	SE	P
1	1	59414865	1:59414865:A:G	A/G	0.698	FGGY	-0.0412	0.0067	7.9e-10
2	1	185795687	1:185795687:G:A	A/G	0.431	HMCN1	0.0441	0.0062	1.17e-12
3	3	69353772	3:69353772:T:G	T/G	0.692	FRMD4B	0.0411	0.0066	4.82e-10
4	3	128484100	3:128484100:G:C	C/G	0.029	GATA2	-0.1106	0.0185	2.28e-09
5	3	150392939	3:150392939:A:T	A/T	0.974	TSC22D2	0.1037	0.0184	1.76e-08
6	3	169428709	3:169428709:C:T	T/C	0.486	MECOM	-0.0477	0.0061	5.5e-15
7	5	96271283	5:96271283:A:C	A/C	0.656	PCSK1	0.0351	0.0064	4.19e-08
8	5	123167178	5:123167178:T:C	T/C	0.179	PRDM6	0.0506	0.008	2.57e-10
9	5	158834155	5:158834155:C:T	T/C	0.513	EBF1	-0.04	0.0061	5.58e-11
10	5	173235021	5:173235021:T:C	T/C	0.705	NKX2-5	-0.047	0.0067	2.36e-12
11	6	36679072	6:36679072:T:C	T/C	0.677	CDKN1A	-0.0448	0.0067	2.33e-11
12	6	143306460	6:143306460:G:T	T/G	0.606	AIG1	0.0401	0.0063	1.99e-10
13	7	35241543	7:35241543:G:A	A/G	0.391	TBX20	-0.0563	0.0063	4.42e-19
	7	35466100	7:35466100:C:G	C/G	0.98	HERPUD2	-0.1435	0.0206	3.53e-12
14	7	74016839	7:74016839:A:G	A/G	0.544	ELN	-0.0413	0.0061	1.31e-11
15	7	85415802	7:85415802:AT:A	A/AT	0.429	SEMA3D	0.0394	0.0064	7.57e-10
16	8	42467247	8:42467247:T:C	T/C	0.547	SLC20A2	0.0339	0.0062	4.6e-08
17	8	140047544	8:140047544:G:A	A/G	0.635	TRAPPC9	0.0385	0.0064	1.82e-09
18	10	94278929	10:94278929:G:A	A/G	0.447	PLCE1	0.0658	0.0074	3.88e-19
	10	94311455	10:94311455:T:C	T/C	0.808		0.0603	0.0092	6.88e-11
19	10	102903553	10:102903553:G:A	A/G	0.308	BORCS7-ASMT	0.0441	0.0067	4.51e-11
20	11	17476510	11:17476510:G:A	A/G	0.181	ABCC8	0.069	0.0084	2.25e-16
21	11	47348490	11:47348490:T:C	T/C	0.872	MYBPC3	-0.0524	0.009	5.87e-09
22	11	69960164	11:69960164:G:A	A/G	0.16	ANO1	0.0463	0.0082	2e-08
	11	69976005	11:69976005:G:T	T/G	0.081		0.0642	0.0113	1.18e-08
	11	70181807	11:70181807:A:G	A/G	0.596		0.0415	0.0063	4.62e-11
23	11	103789839	11:103789839:T:C	T/C	0.295	PDGFD	0.0499	0.0067	9.8e-14
24	12	20077705	12:20077705:A:G	A/G	0.801	PDE3A	-0.0451	0.0076	2.94e-09
25	12	21855433	12:21855433:G:T	T/G	0.41	ABCC9	-0.0339	0.0062	4.48e-08
26	12	65858514	12:65858514:A:G	A/G	0.137	HMGA2	-0.0542	0.0089	1.17e-09
	12	66000884	12:66000884:C:T	T/C	0.62		0.048	0.0063	2.76e-14
27	12	70720620	12:70720620:T:C	T/C	0.461	PTPRR	-0.0362	0.0062	5.29e-09
28	12	93769687	12:93769687:C:G	C/G	0.566	CRADD	0.039	0.0062	3.22e-10
29	12	111427245	12:111427245:C:G	C/G	0.498	SH2B3	-0.0384	0.0062	5.97e-10
30	13	50199654	13:50199654:C:T	T/C	0.468	KCNRG	0.0417	0.0061	8.32e-12
31	15	57230638	15:57230638:G:A	A/G	0.527	TCF12	-0.0347	0.0062	2.21e-08
32	17	2125634	17:2125634:A:G	A/G	0.826	SMG6	-0.0689	0.0081	1.9e-17
33	19	11165166	19:11165166:G:A	A/G	0.325	KANK2	0.0412	0.0065	2.36e-10
34	19	29809934	19:29809934:G:A	A/G	0.394	CCNE1	0.037	0.0063	4.53e-09
35	19	38659595	19:38659595:A:G	A/G	0.546	ACTN4	-0.0444	0.0061	3.57e-13
36	22	38181508	22:38181508:G:A	A/G	0.561	PLA2G6	-0.0344	0.0062	2.91e-08
Conditional and joint analysis (GCTA-COJO) identified 41 conditionally independent signals mapping to 36 genomic loci (4 loci with multiple independent signals).
EA = effect allele (coded allele in COJO); OA = other allele. EAF = effect allele frequency from the NHW COPDGene and ECLIPSE reference panel.
Effect estimates are joint estimates from GCTA-COJO (bJ), fitting all selected independent signals simultaneously. For single-signal loci, joint estimates are identical to marginal GWAS estimates.
Abbreviations: Chr, chromosome; EA, effect allele; OA, other allele; EAF, effect allele frequency; SE, standard error; β, effect size; COJO, conditional and joint analysis.

### Sheet: Table S9
Table S9. SuSiE-RSS fine-mapping credible sets.
locus_id	cs_id	chr	bp	snp	a1	a2	beta	se	z	pip	cs_purity
1	1	1	59414865	1:59414865:A:G	A	G	-0.0412	0.0067	-6.14925	0.18266	0.959595
1	1	1	59421406	1:59421406:T:A	A	T	-0.0417	0.0068	-6.13235	0.164916	0.959595
1	1	1	59418841	1:59418841:T:C	T	C	-0.0409	0.0067	-6.10448	0.139007	0.959595
1	1	1	59408410	1:59408410:T:C	T	C	-0.0408	0.0067	-6.08955	0.132907	0.959595
1	1	1	59415800	1:59415800:C:T	T	C	-0.0407	0.0067	-6.07463	0.115678	0.959595
1	1	1	59404611	1:59404611:T:C	T	C	-0.0403	0.0067	-6.01493	0.0847997	0.959595
1	1	1	59403932	1:59403932:C:T	T	C	-0.0402	0.0067	-6	0.0812662	0.959595
1	1	1	59389094	1:59389094:T:C	T	C	-0.0396	0.0067	-5.91045	0.0500327	0.959595
2	1	1	185795687	1:185795687:G:A	A	G	0.0441	0.0062	7.1129	0.156968	0.575706
2	1	1	185767673	1:185767673:T:A	A	T	0.0439	0.0062	7.08065	0.127924	0.575706
2	1	1	185795497	1:185795497:T:C	T	C	0.0436	0.0062	7.03226	0.096209	0.575706
2	1	1	185864433	1:185864433:A:C	A	C	0.0428	0.0061	7.01639	0.086077	0.575706
2	1	1	185895108	1:185895108:G:GT	G	GT	0.0432	0.0062	6.96774	0.0711061	0.575706
2	1	1	185897712	1:185897712:G:A	A	G	0.0431	0.0062	6.95161	0.0594276	0.575706
2	1	1	185717881	1:185717881:G:A	A	G	-0.0466	0.007	-6.65714	0.0220288	0.575706
2	1	1	185717486	1:185717486:C:A	A	C	-0.0463	0.007	-6.61429	0.01802	0.575706
2	1	1	185720474	1:185720474:A:G	A	G	-0.0462	0.007	-6.6	0.0167823	0.575706
2	1	1	185719469	1:185719469:A:G	A	G	-0.0461	0.007	-6.58571	0.0157676	0.575706
2	1	1	185717602	1:185717602:CAG:C	CAG	C	-0.0467	0.0071	-6.57746	0.015195	0.575706
2	1	1	185730915	1:185730915:C:T	T	C	0.042	0.0063	6.66667	0.0149299	0.575706
2	1	1	185722620	1:185722620:T:C	T	C	-0.046	0.007	-6.57143	0.0147719	0.575706
2	1	1	185720960	1:185720960:A:G	A	G	-0.046	0.007	-6.57143	0.0147227	0.575706
2	1	1	185709048	1:185709048:A:G	A	G	-0.0474	0.0072	-6.58333	0.0146972	0.575706
2	1	1	185722395	1:185722395:T:C	T	C	-0.0466	0.0071	-6.56338	0.0142469	0.575706
2	1	1	185722153	1:185722153:T:C	T	C	-0.0459	0.007	-6.55714	0.0139076	0.575706
2	1	1	185721084	1:185721084:T:C	T	C	-0.0459	0.007	-6.55714	0.0138511	0.575706
2	1	1	185722290	1:185722290:T:C	T	C	-0.0459	0.007	-6.55714	0.0138435	0.575706
2	1	1	185719431	1:185719431:A:AGT	A	AGT	-0.0465	0.0071	-6.5493	0.0134198	0.575706
2	1	1	185722423	1:185722423:C:T	T	C	-0.0465	0.0071	-6.5493	0.0133938	0.575706
2	1	1	185721035	1:185721035:C:T	T	C	-0.0458	0.007	-6.54286	0.013003	0.575706
2	1	1	185716412	1:185716412:T:C	T	C	-0.0435	0.0065	-6.69231	0.0119694	0.575706
2	1	1	185690904	1:185690904:C:G	C	G	0.0416	0.0063	6.60317	0.0115527	0.575706
2	1	1	185904573	1:185904573:T:C	T	C	0.041	0.0062	6.6129	0.0104697	0.575706
2	1	1	185721054	1:185721054:A:G	A	G	-0.0458	0.0071	-6.4507	0.00899507	0.575706
2	1	1	185699403	1:185699403:G:C	C	G	-0.0457	0.0071	-6.43662	0.00842168	0.575706
2	1	1	185738081	1:185738081:C:T	T	C	-0.0437	0.0068	-6.42647	0.00760536	0.575706
2	1	1	185726469	1:185726469:T:A	A	T	-0.0446	0.007	-6.37143	0.0068875	0.575706
2	1	1	185737815	1:185737815:A:C	A	C	-0.0428	0.0067	-6.38806	0.00688745	0.575706
2	1	1	185697887	1:185697887:T:C	T	C	-0.0439	0.0069	-6.36232	0.00639636	0.575706
2	1	1	185728293	1:185728293:C:T	T	C	-0.0438	0.0069	-6.34783	0.00618811	0.575706
2	1	1	185757938	1:185757938:G:A	A	G	-0.0432	0.0068	-6.35294	0.00611953	0.575706
2	1	1	185766781	1:185766781:G:A	A	G	-0.0432	0.0068	-6.35294	0.00610134	0.575706
2	1	1	185706105	1:185706105:C:A	A	C	-0.0436	0.0069	-6.31884	0.00590591	0.575706
2	1	1	185711370	1:185711370:G:C	C	G	-0.0437	0.0069	-6.33333	0.00590264	0.575706
2	1	1	185739090	1:185739090:C:G	C	G	-0.0425	0.0067	-6.34328	0.00588482	0.575706
2	1	1	185744948	1:185744948:C:T	T	C	-0.0424	0.0067	-6.32836	0.00580276	0.575706
2	1	1	185828369	1:185828369:G:T	T	G	-0.0431	0.0068	-6.33824	0.00579038	0.575706
2	1	1	185722403	1:185722403:T:A	A	T	-0.0436	0.0069	-6.31884	0.00574956	0.575706
2	1	1	185696756	1:185696756:C:CCTTT	CCTTT	C	-0.0436	0.0069	-6.31884	0.00573644	0.575706
2	1	1	185726218	1:185726218:G:A	A	G	-0.0436	0.0069	-6.31884	0.00569169	0.575706
2	1	1	185725786	1:185725786:G:A	A	G	-0.0435	0.0069	-6.30435	0.00565762	0.575706
2	1	1	185797394	1:185797394:C:T	T	C	-0.043	0.0068	-6.32353	0.00563983	0.575706
2	1	1	185788468	1:185788468:G:A	A	G	-0.043	0.0068	-6.32353	0.00561532	0.575706
2	1	1	185700069	1:185700069:G:A	A	G	-0.0435	0.0069	-6.30435	0.00546638	0.575706
2	1	1	185757745	1:185757745:A:G	A	G	-0.0429	0.0068	-6.30882	0.00544957	0.575706
2	1	1	185795815	1:185795815:G:A	A	G	-0.0429	0.0068	-6.30882	0.00540622	0.575706
2	1	1	185747832	1:185747832:A:C	A	C	-0.0429	0.0068	-6.30882	0.00539515	0.575706
2	1	1	185759349	1:185759349:G:A	A	G	-0.0429	0.0068	-6.30882	0.0053855	0.575706
2	1	1	185715168	1:185715168:A:G	A	G	-0.0434	0.0069	-6.28986	0.00532308	0.575706
2	1	1	185708897	1:185708897:A:G	A	G	-0.0434	0.0069	-6.28986	0.00527052	0.575706
2	1	1	185753940	1:185753940:G:A	A	G	-0.0428	0.0068	-6.29412	0.00523398	0.575706
2	1	1	185727433	1:185727433:G:A	A	G	-0.0442	0.0071	-6.22535	0.00521891	0.575706
2	1	1	185661979	1:185661979:T:A	A	T	-0.045	0.0073	-6.16438	0.00520969	0.575706
2	1	1	185844366	1:185844366:G:A	A	G	-0.042	0.0067	-6.26866	0.00519313	0.575706
2	1	1	185748582	1:185748582:G:A	A	G	-0.0428	0.0068	-6.29412	0.00518916	0.575706
2	1	1	185712120	1:185712120:A:C	A	C	-0.0433	0.0069	-6.27536	0.00514263	0.575706
2	1	1	185706239	1:185706239:T:A	A	T	-0.0433	0.0069	-6.27536	0.00507868	0.575706
2	1	1	185780737	1:185780737:G:A	A	G	-0.0427	0.0068	-6.27941	0.00499211	0.575706
2	1	1	185793583	1:185793583:G:T	T	G	-0.0427	0.0068	-6.27941	0.00498011	0.575706
2	1	1	185693901	1:185693901:C:T	T	C	-0.0432	0.0069	-6.26087	0.00495249	0.575706
2	1	1	185702644	1:185702644:G:A	A	G	-0.0432	0.0069	-6.26087	0.00491505	0.575706
2	1	1	185706460	1:185706460:T:C	T	C	-0.0432	0.0069	-6.26087	0.00491492	0.575706
2	1	1	185708772	1:185708772:A:G	A	G	-0.0432	0.0069	-6.26087	0.00491492	0.575706
2	1	1	185710188	1:185710188:T:A	A	T	-0.0444	0.0071	-6.25352	0.00485334	0.575706
2	1	1	185671444	1:185671444:A:G	A	G	-0.0441	0.0072	-6.125	0.00482443	0.575706
2	1	1	185690204	1:185690204:C:T	T	C	-0.0431	0.0069	-6.24638	0.00481356	0.575706
2	1	1	185781336	1:185781336:G:A	A	G	-0.0426	0.0068	-6.26471	0.00481295	0.575706
2	1	1	185697813	1:185697813:A:T	A	T	-0.0431	0.0069	-6.24638	0.00474717	0.575706
2	1	1	185818804	1:185818804:C:T	T	C	-0.0428	0.0069	-6.2029	0.004706	0.575706
2	1	1	185793138	1:185793138:G:A	A	G	-0.0425	0.0068	-6.25	0.00468951	0.575706
2	1	1	185694547	1:185694547:G:C	C	G	-0.043	0.0069	-6.23188	0.00464041	0.575706
2	1	1	185804515	1:185804515:T:G	T	G	-0.0418	0.0067	-6.23881	0.00464003	0.575706
2	1	1	185697272	1:185697272:G:C	C	G	-0.043	0.0069	-6.23188	0.00462407	0.575706
2	1	1	185833979	1:185833979:G:T	T	G	-0.0425	0.0068	-6.25	0.00462019	0.575706
2	1	1	185835803	1:185835803:G:T	T	G	-0.0425	0.0068	-6.25	0.00461934	0.575706
2	1	1	185707806	1:185707806:T:C	T	C	-0.043	0.0069	-6.23188	0.0046164	0.575706
2	1	1	185708719	1:185708719:C:G	C	G	-0.043	0.0069	-6.23188	0.00461359	0.575706
2	1	1	185697811	1:185697811:A:T	A	T	-0.043	0.0069	-6.23188	0.00461199	0.575706
2	1	1	185690431	1:185690431:T:A	A	T	-0.0435	0.007	-6.21429	0.00456126	0.575706
2	1	1	185780706	1:185780706:T:G	T	G	-0.0424	0.0068	-6.23529	0.00454283	0.575706
2	1	1	185714280	1:185714280:A:G	A	G	-0.0429	0.0069	-6.21739	0.00452081	0.575706
2	1	1	185771097	1:185771097:G:A	A	G	-0.0424	0.0068	-6.23529	0.00451829	0.575706
2	1	1	185729568	1:185729568:G:C	C	G	-0.0434	0.007	-6.2	0.00449422	0.575706
2	1	1	185708723	1:185708723:G:A	A	G	-0.0429	0.0069	-6.21739	0.00449111	0.575706
2	1	1	185696251	1:185696251:C:T	T	C	-0.0429	0.0069	-6.21739	0.0044855	0.575706
2	1	1	185696686	1:185696686:T:C	T	C	-0.0429	0.0069	-6.21739	0.00446811	0.575706
2	1	1	185725681	1:185725681:T:A	A	T	-0.0428	0.0069	-6.2029	0.00444021	0.575706
2	1	1	185771524	1:185771524:C:T	T	C	-0.0417	0.0067	-6.22388	0.00441946	0.575706
2	1	1	185688219	1:185688219:CCACTACAG:C	CCACTACAG	C	-0.0428	0.0069	-6.2029	0.0044168	0.575706
2	1	1	185840172	1:185840172:G:A	A	G	-0.0423	0.0068	-6.22059	0.00437695	0.575706
2	1	1	185695964	1:185695964:G:A	A	G	-0.0428	0.0069	-6.2029	0.0043742	0.575706
2	1	1	185723149	1:185723149:A:C	A	C	-0.0428	0.0069	-6.2029	0.00437195	0.575706
2	1	1	185695459	1:185695459:T:C	T	C	-0.0428	0.0069	-6.2029	0.00436705	0.575706
2	1	1	185709440	1:185709440:C:T	T	C	-0.0428	0.0069	-6.2029	0.00436357	0.575706
2	1	1	185695095	1:185695095:T:G	T	G	-0.0428	0.0069	-6.2029	0.00435778	0.575706
2	1	1	185720007	1:185720007:T:C	T	C	-0.0428	0.0069	-6.2029	0.00435564	0.575706
2	1	1	185723214	1:185723214:C:T	T	C	-0.0428	0.0069	-6.2029	0.00435435	0.575706
2	1	1	185708620	1:185708620:A:G	A	G	-0.0428	0.0069	-6.2029	0.00434936	0.575706
2	1	1	185699451	1:185699451:T:C	T	C	-0.0428	0.0069	-6.2029	0.00434516	0.575706
2	1	1	185789750	1:185789750:T:C	T	C	-0.0416	0.0067	-6.20896	0.00431378	0.575706
2	1	1	185697229	1:185697229:T:G	T	G	-0.0427	0.0069	-6.18841	0.00424385	0.575706
2	1	1	185708158	1:185708158:C:T	T	C	-0.0427	0.0069	-6.18841	0.00424075	0.575706
2	1	1	185721337	1:185721337:A:C	A	C	-0.0427	0.0069	-6.18841	0.00423162	0.575706
2	1	1	185708213	1:185708213:C:T	T	C	-0.0427	0.0069	-6.18841	0.00423092	0.575706
2	1	1	185698650	1:185698650:C:T	T	C	-0.0427	0.0069	-6.18841	0.00422392	0.575706
2	1	1	185698975	1:185698975:C:T	T	C	-0.0427	0.0069	-6.18841	0.00422244	0.575706
2	1	1	185798887	1:185798887:T:C	T	C	-0.0415	0.0067	-6.19403	0.00418654	0.575706
2	1	1	185829300	1:185829300:T:A	A	T	-0.0415	0.0067	-6.19403	0.00418531	0.575706
2	1	1	185723685	1:185723685:A:C	A	C	-0.0426	0.0069	-6.17391	0.00411601	0.575706
2	1	1	185833339	1:185833339:T:A	A	T	-0.0421	0.0068	-6.19118	0.00410344	0.575706
2	1	1	185763097	1:185763097:A:C	A	C	-0.0414	0.0067	-6.1791	0.00409175	0.575706
3	1	3	69353772	3:69353772:T:G	T	G	0.0411	0.0066	6.22727	0.393882	0.622998
3	1	3	69357376	3:69357376:C:A	A	C	0.041	0.0067	6.1194	0.205608	0.622998
3	1	3	69361574	3:69361574:A:G	A	G	0.0406	0.0067	6.0597	0.146044	0.622998
3	1	3	69361265	3:69361265:G:C	C	G	0.0406	0.0067	6.0597	0.145603	0.622998
3	1	3	69316630	3:69316630:G:A	A	G	0.0394	0.007	5.62857	0.0124981	0.622998
3	1	3	69354927	3:69354927:T:C	T	C	0.0379	0.0069	5.49275	0.00847853	0.622998
3	1	3	69354767	3:69354767:T:C	T	C	0.0379	0.0069	5.49275	0.00847766	0.622998
3	1	3	69362265	3:69362265:G:T	T	G	0.0389	0.0071	5.47887	0.00793658	0.622998
3	1	3	69355424	3:69355424:C:T	T	C	0.0377	0.0069	5.46377	0.00745655	0.622998
3	1	3	69353338	3:69353338:T:G	T	G	0.0375	0.0069	5.43478	0.00658348	0.622998
3	1	3	69353014	3:69353014:C:T	T	C	0.0374	0.0069	5.42029	0.00620426	0.622998
3	1	3	69356343	3:69356343:G:A	A	G	0.0379	0.007	5.41429	0.00601782	0.622998
3	1	3	69355421	3:69355421:C:A	A	C	0.0373	0.0069	5.4058	0.00583901	0.622998
3	1	3	69357630	3:69357630:G:A	A	G	0.0377	0.007	5.38571	0.00534831	0.622998
3	1	3	69357651	3:69357651:T:A	A	T	0.0375	0.007	5.35714	0.00479016	0.622998
4	1	3	128484100	3:128484100:G:C	C	G	0.1106	0.0185	5.97838	0.631753	0.932522
4	1	3	128483046	3:128483046:C:T	T	C	0.11	0.0187	5.88235	0.3627	0.932522
5	1	3	150392939	3:150392939:A:T	A	T	0.1037	0.0184	5.63587	0.69283	0.976894
5	1	3	150397238	3:150397238:T:G	T	G	0.1029	0.0188	5.4734	0.284179	0.976894
6	1	3	169428709	3:169428709:C:T	T	C	-0.0477	0.0061	-7.81967	0.971954	1
7	1	5	96271283	5:96271283:A:C	A	C	0.0351	0.0064	5.48438	0.122122	0.553337
7	1	5	96271619	5:96271619:T:G	T	G	0.0349	0.0064	5.45312	0.103611	0.553337
7	1	5	96271013	5:96271013:A:C	A	C	0.0348	0.0064	5.4375	0.0954694	0.553337
7	1	5	96269410	5:96269410:C:T	T	C	0.0343	0.0064	5.35938	0.063633	0.553337
7	1	5	96246790	5:96246790:A:G	A	G	0.0335	0.0063	5.31746	0.0513107	0.553337
7	1	5	96172344	5:96172344:G:C	C	G	0.0343	0.0065	5.27692	0.0417352	0.553337
7	1	5	96255627	5:96255627:A:G	A	G	0.0331	0.0063	5.25397	0.0371542	0.553337
7	1	5	96182126	5:96182126:T:C	T	C	0.033	0.0063	5.2381	0.0342942	0.553337
7	1	5	96235301	5:96235301:T:C	T	C	0.033	0.0063	5.2381	0.0342942	0.553337
7	1	5	96262225	5:96262225:C:T	T	C	0.033	0.0063	5.2381	0.0342942	0.553337
7	1	5	96183802	5:96183802:T:C	T	C	0.0327	0.0063	5.19048	0.0270078	0.553337
7	1	5	96230858	5:96230858:A:T	A	T	0.0328	0.0064	5.125	0.0195164	0.553337
7	1	5	96264491	5:96264491:TG:T	T	TG	0.0328	0.0064	5.125	0.0195164	0.553337
7	1	5	96173996	5:96173996:A:C	A	C	0.0333	0.0065	5.12308	0.0193323	0.553337
7	1	5	96243531	5:96243531:A:T	A	T	0.0322	0.0063	5.11111	0.0182265	0.553337
7	1	5	96228530	5:96228530:CT:C	CT	C	0.0325	0.0064	5.07812	0.0155057	0.553337
7	1	5	96221939	5:96221939:C:A	A	C	0.0318	0.0063	5.04762	0.0133649	0.553337
7	1	5	96224489	5:96224489:G:A	A	G	0.0318	0.0063	5.04762	0.0133649	0.553337
7	1	5	96250362	5:96250362:G:A	A	G	0.0322	0.0064	5.03125	0.0123452	0.553337
7	1	5	96262674	5:96262674:C:T	T	C	0.0322	0.0064	5.03125	0.0123452	0.553337
7	1	5	96227509	5:96227509:C:T	T	C	0.0316	0.0063	5.01587	0.0114611	0.553337
7	1	5	96203626	5:96203626:C:T	T	C	0.0315	0.0063	5	0.0106173	0.553337
7	1	5	96232056	5:96232056:G:A	A	G	0.0319	0.0064	4.98438	0.00984971	0.553337
7	1	5	96225089	5:96225089:C:T	T	C	0.0314	0.0063	4.98413	0.009838	0.553337
7	1	5	96233073	5:96233073:T:C	T	C	0.0316	0.0064	4.9375	0.00787523	0.553337
7	1	5	96179252	5:96179252:A:G	A	G	0.0311	0.0063	4.93651	0.00783821	0.553337
7	1	5	96191679	5:96191679:T:C	T	C	-0.0302	0.0062	-4.87097	0.00575349	0.553337
7	1	5	96255876	5:96255876:G:A	A	G	-0.0302	0.0062	-4.87097	0.00575349	0.553337
7	1	5	96188291	5:96188291:C:T	T	C	-0.0301	0.0062	-4.85484	0.0053353	0.553337
7	1	5	96256022	5:96256022:G:A	A	G	-0.0301	0.0062	-4.85484	0.0053353	0.553337
7	1	5	96112290	5:96112290:C:T	T	C	0.033	0.0068	4.85294	0.00528823	0.553337
7	1	5	96168246	5:96168246:G:A	A	G	0.0305	0.0063	4.84127	0.0050081	0.553337
7	1	5	96204485	5:96204485:A:C	A	C	-0.03	0.0062	-4.83871	0.00494875	0.553337
7	1	5	96255748	5:96255748:A:C	A	C	0.03	0.0062	4.83871	0.00494875	0.553337
7	1	5	96168431	5:96168431:C:T	T	C	0.0299	0.0062	4.82258	0.00459135	0.553337
7	1	5	96261819	5:96261819:A:G	A	G	-0.0299	0.0062	-4.82258	0.00459135	0.553337
7	1	5	96173022	5:96173022:A:G	A	G	0.0296	0.0062	4.77419	0.0036722	0.553337
7	1	5	96096049	5:96096049:C:T	T	C	0.0319	0.0067	4.76119	0.00345962	0.553337
7	1	5	96248385	5:96248385:T:C	T	C	-0.0295	0.0062	-4.75806	0.00341039	0.553337
7	1	5	96248690	5:96248690:C:T	T	C	-0.0294	0.0062	-4.74194	0.00316805	0.553337
7	1	5	96166298	5:96166298:C:A	A	C	0.0316	0.0067	4.71642	0.00282076	0.553337
7	1	5	96239212	5:96239212:C:T	T	C	-0.0292	0.0062	-4.70968	0.00273585	0.553337
7	1	5	96259661	5:96259661:C:T	T	C	-0.0292	0.0062	-4.70968	0.00273585	0.553337
7	1	5	96260990	5:96260990:A:T	A	T	-0.0292	0.0062	-4.70968	0.00273585	0.553337
7	1	5	96274816	5:96274816:T:C	T	C	-0.0292	0.0062	-4.70968	0.00273585	0.553337
7	1	5	96159933	5:96159933:G:C	C	G	0.0315	0.0067	4.70149	0.00263632	0.553337
7	1	5	96168590	5:96168590:T:C	T	C	0.0296	0.0063	4.69841	0.00259986	0.553337
7	1	5	96168516	5:96168516:A:G	A	G	0.0294	0.0063	4.66667	0.00225338	0.553337
7	1	5	96064360	5:96064360:A:C	A	C	0.032	0.0069	4.63768	0.00197919	0.553337
7	1	5	96084362	5:96084362:T:A	A	T	0.0292	0.0063	4.63492	0.00195496	0.553337
7	1	5	96085080	5:96085080:C:T	T	C	0.0292	0.0063	4.63492	0.00195496	0.553337
7	1	5	96281314	5:96281314:C:T	T	C	0.0301	0.0065	4.63077	0.00191912	0.553337
7	1	5	96038537	5:96038537:G:A	A	G	0.0291	0.0063	4.61905	0.00182158	0.553337
7	1	5	96082061	5:96082061:A:G	A	G	0.0291	0.0063	4.61905	0.00182158	0.553337
7	1	5	96084190	5:96084190:T:A	A	T	0.0291	0.0063	4.61905	0.00182158	0.553337
7	1	5	96082677	5:96082677:T:C	T	C	0.029	0.0063	4.60317	0.00169771	0.553337
7	1	5	96085971	5:96085971:T:C	T	C	0.0293	0.0064	4.57812	0.00151988	0.553337
7	1	5	96086104	5:96086104:G:A	A	G	0.0293	0.0064	4.57812	0.00151988	0.553337
8	1	5	123167178	5:123167178:T:C	T	C	-0.0506	0.008	-6.325	0.0905916	0.767277
8	1	5	123141240	5:123141240:C:A	A	C	-0.048	0.0076	-6.31579	0.0892562	0.767277
8	1	5	123178426	5:123178426:C:T	T	C	-0.0499	0.008	-6.2375	0.0584802	0.767277
8	1	5	123123450	5:123123450:G:T	T	G	-0.0464	0.0076	-6.10526	0.0300865	0.767277
8	1	5	123147448	5:123147448:G:A	A	G	-0.0426	0.007	-6.08571	0.0261061	0.767277
8	1	5	123147819	5:123147819:A:G	A	G	-0.0425	0.007	-6.07143	0.0242351	0.767277
8	1	5	123108690	5:123108690:A:T	A	T	-0.0455	0.0074	-6.14865	0.0236132	0.767277
8	1	5	123136382	5:123136382:G:C	C	G	-0.0424	0.007	-6.05714	0.0228651	0.767277
8	1	5	123151351	5:123151351:C:T	T	C	-0.0424	0.007	-6.05714	0.0225812	0.767277
8	1	5	123137819	5:123137819:C:T	T	C	-0.0423	0.007	-6.04286	0.0212072	0.767277
8	1	5	123150449	5:123150449:A:T	A	T	-0.0423	0.007	-6.04286	0.0210903	0.767277
8	1	5	123148161	5:123148161:T:A	A	T	-0.0423	0.007	-6.04286	0.0210549	0.767277
8	1	5	123149935	5:123149935:G:A	A	G	-0.0423	0.007	-6.04286	0.0210504	0.767277
8	1	5	123149965	5:123149965:A:C	A	C	-0.0423	0.007	-6.04286	0.0210504	0.767277
8	1	5	123150261	5:123150261:T:C	T	C	-0.0423	0.007	-6.04286	0.0210504	0.767277
8	1	5	123151035	5:123151035:A:G	A	G	-0.0423	0.007	-6.04286	0.0210504	0.767277
8	1	5	123149985	5:123149985:G:A	A	G	-0.0423	0.007	-6.04286	0.0210411	0.767277
8	1	5	123148835	5:123148835:A:C	A	C	-0.0423	0.007	-6.04286	0.0210294	0.767277
8	1	5	123125564	5:123125564:C:G	C	G	-0.0458	0.0076	-6.02632	0.0200056	0.767277
8	1	5	123140084	5:123140084:G:A	A	G	-0.0422	0.007	-6.02857	0.0198009	0.767277
8	1	5	123145208	5:123145208:T:C	T	C	-0.0422	0.007	-6.02857	0.0197887	0.767277
8	1	5	123137762	5:123137762:T:C	T	C	-0.0422	0.007	-6.02857	0.0197734	0.767277
8	1	5	123144915	5:123144915:T:C	T	C	-0.0422	0.007	-6.02857	0.0197166	0.767277
8	1	5	123151710	5:123151710:T:C	T	C	-0.0422	0.007	-6.02857	0.019624	0.767277
8	1	5	123150037	5:123150037:A:G	A	G	-0.0422	0.007	-6.02857	0.0195868	0.767277
8	1	5	123128940	5:123128940:A:G	A	G	-0.0457	0.0076	-6.01316	0.0188652	0.767277
8	1	5	123120326	5:123120326:A:G	A	G	-0.0457	0.0076	-6.01316	0.0188204	0.767277
8	1	5	123117891	5:123117891:G:C	C	G	-0.0457	0.0076	-6.01316	0.0187265	0.767277
8	1	5	123145577	5:123145577:A:G	A	G	-0.0421	0.007	-6.01429	0.0184443	0.767277
8	1	5	123137737	5:123137737:A:G	A	G	-0.0421	0.007	-6.01429	0.0184154	0.767277
8	1	5	123146234	5:123146234:T:C	T	C	-0.0427	0.0071	-6.01408	0.0183657	0.767277
8	1	5	123119280	5:123119280:T:G	T	G	-0.0456	0.0076	-6	0.0176879	0.767277
8	1	5	123139501	5:123139501:G:A	A	G	-0.042	0.007	-6	0.0172168	0.767277
8	1	5	123118659	5:123118659:C:T	T	C	-0.0454	0.0076	-5.97368	0.0156272	0.767277
8	1	5	123136403	5:123136403:C:T	T	C	-0.0424	0.0071	-5.97183	0.015086	0.767277
8	1	5	123152002	5:123152002:A:C	A	C	-0.0424	0.0071	-5.97183	0.0149221	0.767277
8	1	5	123118855	5:123118855:C:T	T	C	-0.0453	0.0076	-5.96053	0.0148021	0.767277
8	1	5	123136691	5:123136691:G:C	C	G	-0.0423	0.0071	-5.95775	0.014057	0.767277
8	1	5	123137097	5:123137097:G:A	A	G	-0.0423	0.0071	-5.95775	0.014024	0.767277
8	1	5	123151855	5:123151855:T:C	T	C	-0.0423	0.0071	-5.95775	0.0139973	0.767277
8	1	5	123137122	5:123137122:G:C	C	G	-0.0422	0.0071	-5.94366	0.0132111	0.767277
8	1	5	123137495	5:123137495:A:T	A	T	-0.0421	0.0071	-5.92958	0.0123373	0.767277
8	1	5	123137504	5:123137504:A:G	A	G	-0.0421	0.0071	-5.92958	0.0123373	0.767277
8	1	5	123144567	5:123144567:G:A	A	G	-0.0415	0.007	-5.92857	0.0121535	0.767277
8	1	5	123143237	5:123143237:T:A	A	T	-0.0415	0.007	-5.92857	0.0121522	0.767277
8	1	5	123135136	5:123135136:T:G	T	G	-0.042	0.0071	-5.91549	0.0115758	0.767277
9	1	5	158834155	5:158834155:C:T	T	C	0.04	0.0061	6.55738	0.931369	0.878081
9	1	5	158800890	5:158800890:G:A	A	G	0.0365	0.0062	5.8871	0.0180139	0.878081
9	1	5	158803005	5:158803005:G:T	T	G	0.0357	0.0061	5.85246	0.0157472	0.878081
10	1	5	173235021	5:173235021:T:C	T	C	-0.047	0.0067	-7.01493	0.431467	0.943435
10	1	5	173243742	5:173243742:G:T	T	G	-0.0476	0.0068	-7	0.397119	0.943435
10	1	5	173242768	5:173242768:A:G	A	G	-0.0461	0.0068	-6.77941	0.093176	0.943435
10	1	5	173237160	5:173237160:G:A	A	G	-0.0456	0.0068	-6.70588	0.0565426	0.943435
11	1	6	36679072	6:36679072:T:C	T	C	-0.0448	0.0067	-6.68657	0.287708	0.773433
11	1	6	36679011	6:36679011:A:G	A	G	-0.0433	0.0065	-6.66154	0.250707	0.773433
11	1	6	36679903	6:36679903:T:C	T	C	-0.043	0.0065	-6.61538	0.185493	0.773433
11	1	6	36680587	6:36680587:T:C	T	C	-0.0423	0.0066	-6.40909	0.0525775	0.773433
11	1	6	36677919	6:36677919:A:G	A	G	-0.0404	0.0063	-6.4127	0.050608	0.773433
11	1	6	36664705	6:36664705:C:T	T	C	-0.0406	0.0064	-6.34375	0.0330401	0.773433
11	1	6	36661937	6:36661937:C:T	T	C	-0.0404	0.0064	-6.3125	0.0277742	0.773433
11	1	6	36665383	6:36665383:T:C	T	C	-0.0403	0.0064	-6.29688	0.0255012	0.773433
11	1	6	36661667	6:36661667:C:T	T	C	-0.0403	0.0064	-6.29688	0.0254871	0.773433
11	1	6	36662748	6:36662748:C:G	C	G	-0.0401	0.0064	-6.26562	0.0215618	0.773433
11	1	6	36665292	6:36665292:A:G	A	G	-0.0407	0.0065	-6.26154	0.0209449	0.773433
12	1	6	143306460	6:143306460:G:T	T	G	0.0401	0.0063	6.36508	0.114053	0.880496
12	1	6	143290334	6:143290334:G:T	T	G	0.04	0.0063	6.34921	0.107918	0.880496
12	1	6	143284658	6:143284658:T:C	T	C	0.0398	0.0063	6.31746	0.0937718	0.880496
12	1	6	143288043	6:143288043:T:A	A	T	0.0398	0.0063	6.31746	0.0928028	0.880496
12	1	6	143287831	6:143287831:C:T	T	C	0.0398	0.0063	6.31746	0.0918454	0.880496
12	1	6	143284335	6:143284335:G:T	T	G	0.0396	0.0063	6.28571	0.0786972	0.880496
12	1	6	143320289	6:143320289:T:C	T	C	0.0395	0.0063	6.26984	0.071685	0.880496
12	1	6	143296777	6:143296777:A:G	A	G	0.0394	0.0063	6.25397	0.066231	0.880496
12	1	6	143313527	6:143313527:G:A	A	G	0.0394	0.0063	6.25397	0.0655261	0.880496
12	1	6	143314724	6:143314724:C:T	T	C	0.0394	0.0063	6.25397	0.0654998	0.880496
12	1	6	143325797	6:143325797:T:A	A	T	0.0378	0.0063	6	0.0183565	0.880496
12	1	6	143337875	6:143337875:T:C	T	C	0.0375	0.0063	5.95238	0.0151302	0.880496
12	1	6	143332150	6:143332150:A:G	A	G	0.0374	0.0063	5.93651	0.0141109	0.880496
12	1	6	143332585	6:143332585:T:C	T	C	0.0374	0.0063	5.93651	0.0141009	0.880496
12	1	6	143336714	6:143336714:G:A	A	G	0.0372	0.0063	5.90476	0.0126356	0.880496
12	1	6	143336155	6:143336155:G:T	T	G	0.0371	0.0063	5.88889	0.0119098	0.880496
12	1	6	143368378	6:143368378:C:T	T	C	0.0368	0.0063	5.84127	0.0102473	0.880496
12	1	6	143364257	6:143364257:G:C	C	G	0.0367	0.0063	5.8254	0.00969552	0.880496
12	1	6	143356998	6:143356998:T:C	T	C	0.0366	0.0063	5.80952	0.00928691	0.880496
12	1	6	143383537	6:143383537:G:T	T	G	0.0367	0.0063	5.8254	0.00928284	0.880496
12	1	6	143348901	6:143348901:G:T	T	G	0.0366	0.0063	5.80952	0.0092818	0.880496
12	1	6	143355906	6:143355906:C:T	T	C	0.0366	0.0063	5.80952	0.00926187	0.880496
12	1	6	143356194	6:143356194:G:A	A	G	0.0365	0.0063	5.79365	0.008798	0.880496
12	1	6	143357489	6:143357489:G:A	A	G	0.0365	0.0063	5.79365	0.00879157	0.880496
13	1	7	35250613	7:35250613:C:A	A	C	0.0575	0.0063	9.12698	0.986448	1
13	2	7	35250636	7:35250636:G:A	A	G	0.0591	0.0118	5.00847	1	1
13	3	7	35250589	7:35250589:C:T	T	C	0.0575	0.0063	9.12698	1	1
13	4	7	35251880	7:35251880:G:A	A	G	0.0576	0.0063	9.14286	1	1
13	5	7	35466100	7:35466100:C:G	C	G	-0.1513	0.0206	-7.34466	0.73558	0.960062
13	5	7	35416144	7:35416144:T:C	T	C	-0.147	0.0204	-7.20588	0.240299	0.960062
13	6	7	35097517	7:35097517:A:T	A	T	-0.0875	0.0118	-7.41525	0.0408572	0.809603
13	6	7	35103249	7:35103249:C:T	T	C	-0.0843	0.0116	-7.26724	0.021583	0.809603
13	6	7	35059068	7:35059068:T:C	T	C	-0.0847	0.0117	-7.23932	0.0188005	0.809603
13	6	7	35072431	7:35072431:G:C	C	G	-0.084	0.0116	-7.24138	0.0186883	0.809603
13	6	7	35059134	7:35059134:A:G	A	G	-0.0847	0.0117	-7.23932	0.0186513	0.809603
13	6	7	35067751	7:35067751:G:A	A	G	-0.0839	0.0116	-7.23276	0.0180047	0.809603
13	6	7	35049028	7:35049028:T:G	T	G	-0.0838	0.0116	-7.22414	0.0175258	0.809603
13	6	7	35055733	7:35055733:C:T	T	C	-0.0844	0.0117	-7.21368	0.0169474	0.809603
13	6	7	35057215	7:35057215:G:A	A	G	-0.0845	0.0117	-7.22222	0.0169333	0.809603
13	6	7	35069286	7:35069286:C:T	T	C	-0.0837	0.0116	-7.21552	0.0167149	0.809603
13	6	7	35062872	7:35062872:T:C	T	C	-0.0844	0.0117	-7.21368	0.016583	0.809603
13	6	7	35074082	7:35074082:C:T	T	C	-0.0837	0.0116	-7.21552	0.0165243	0.809603
13	6	7	35196005	7:35196005:T:G	T	G	-0.0857	0.012	-7.14167	0.0157167	0.809603
13	6	7	35057198	7:35057198:C:T	T	C	-0.0851	0.0118	-7.21186	0.0155981	0.809603
13	6	7	35064683	7:35064683:C:T	T	C	-0.0835	0.0116	-7.19828	0.0155219	0.809603
13	6	7	35059610	7:35059610:C:T	T	C	-0.0842	0.0117	-7.19658	0.0153584	0.809603
13	6	7	35164624	7:35164624:G:A	A	G	-0.0832	0.0116	-7.17241	0.0152604	0.809603
13	6	7	35060861	7:35060861:C:T	T	C	-0.0842	0.0117	-7.19658	0.014946	0.809603
13	6	7	35048324	7:35048324:C:T	T	C	-0.0832	0.0116	-7.17241	0.0140389	0.809603
13	6	7	35053580	7:35053580:G:A	A	G	-0.084	0.0117	-7.17949	0.0137058	0.809603
13	6	7	35069798	7:35069798:T:C	T	C	-0.0832	0.0116	-7.17241	0.0134815	0.809603
13	6	7	35060668	7:35060668:C:T	T	C	-0.0831	0.0116	-7.16379	0.0133965	0.809603
13	6	7	35060316	7:35060316:G:A	A	G	-0.0831	0.0116	-7.16379	0.0133163	0.809603
13	6	7	35056282	7:35056282:T:C	T	C	-0.0837	0.0117	-7.15385	0.0132564	0.809603
13	6	7	35073859	7:35073859:A:G	A	G	-0.083	0.0116	-7.15517	0.0129146	0.809603
13	6	7	35043396	7:35043396:C:G	C	G	-0.083	0.0116	-7.15517	0.0126652	0.809603
13	6	7	35035458	7:35035458:T:C	T	C	-0.0829	0.0116	-7.14655	0.0119718	0.809603
13	6	7	35006880	7:35006880:A:C	A	C	-0.082	0.0116	-7.06897	0.0085393	0.809603
13	6	7	35068558	7:35068558:A:T	A	T	-0.0811	0.0115	-7.05217	0.00842305	0.809603
13	6	7	35129855	7:35129855:T:C	T	C	-0.0619	0.0106	-5.83962	0.00833118	0.809603
13	6	7	35055889	7:35055889:A:T	A	T	-0.0838	0.0119	-7.04202	0.00815142	0.809603
13	6	7	35060750	7:35060750:G:A	A	G	-0.0826	0.0117	-7.05983	0.00810337	0.809603
13	6	7	35091682	7:35091682:G:T	T	G	-0.0616	0.0106	-5.81132	0.00741682	0.809603
13	6	7	34962458	7:34962458:T:G	T	G	-0.0809	0.0116	-6.97414	0.00731829	0.809603
13	6	7	34968355	7:34968355:C:T	T	C	-0.0809	0.0116	-6.97414	0.00718347	0.809603
13	6	7	35090679	7:35090679:A:C	A	C	-0.0615	0.0106	-5.80189	0.00713431	0.809603
13	6	7	35001162	7:35001162:G:A	A	G	-0.0813	0.0116	-7.00862	0.00665083	0.809603
13	6	7	35117878	7:35117878:C:T	T	C	-0.0613	0.0106	-5.78302	0.00654811	0.809603
13	6	7	35152007	7:35152007:T:TC	T	TC	-0.0826	0.0118	-7	0.00651779	0.809603
13	6	7	35065512	7:35065512:G:A	A	G	-0.081	0.0116	-6.98276	0.00648489	0.809603
13	6	7	35079474	7:35079474:G:A	A	G	-0.0592	0.01	-5.92	0.00647392	0.809603
13	6	7	34981195	7:34981195:C:G	C	G	-0.0812	0.0116	-7	0.00631288	0.809603
13	6	7	35005334	7:35005334:T:C	T	C	-0.0811	0.0116	-6.99138	0.00621193	0.809603
13	6	7	35001749	7:35001749:T:C	T	C	-0.0819	0.0117	-7	0.00612871	0.809603
13	6	7	35099878	7:35099878:T:G	T	G	-0.0611	0.0106	-5.76415	0.00611249	0.809603
13	6	7	35128639	7:35128639:T:G	T	G	-0.0611	0.0106	-5.76415	0.00610746	0.809603
13	6	7	35131304	7:35131304:T:G	T	G	-0.0611	0.0106	-5.76415	0.00610746	0.809603
13	6	7	35133649	7:35133649:A:G	A	G	-0.0611	0.0106	-5.76415	0.00610746	0.809603
13	6	7	35061507	7:35061507:G:T	T	G	-0.0809	0.0116	-6.97414	0.00607058	0.809603
13	6	7	35148323	7:35148323:A:G	A	G	-0.0609	0.0106	-5.74528	0.00565606	0.809603
13	6	7	34951468	7:34951468:C:A	A	C	-0.0802	0.0116	-6.91379	0.00556434	0.809603
13	6	7	35141055	7:35141055:G:T	T	G	-0.0608	0.0106	-5.73585	0.00551198	0.809603
13	6	7	35070416	7:35070416:G:A	A	G	-0.0799	0.0115	-6.94783	0.00545514	0.809603
13	6	7	35138188	7:35138188:T:C	T	C	-0.0608	0.0106	-5.73585	0.00544372	0.809603
13	6	7	35162977	7:35162977:C:G	C	G	-0.0608	0.0106	-5.73585	0.00544372	0.809603
13	6	7	35150673	7:35150673:T:A	A	T	-0.0608	0.0106	-5.73585	0.00540373	0.809603
13	6	7	35155929	7:35155929:G:A	A	G	-0.0608	0.0106	-5.73585	0.00540373	0.809603
13	6	7	35155000	7:35155000:A:G	A	G	-0.0608	0.0106	-5.73585	0.00540249	0.809603
13	6	7	35010137	7:35010137:G:GGA	G	GGA	-0.0815	0.0117	-6.96581	0.00533316	0.809603
13	6	7	34959721	7:34959721:G:C	C	G	-0.0809	0.0117	-6.91453	0.00529096	0.809603
13	6	7	35158218	7:35158218:C:T	T	C	-0.0607	0.0106	-5.72642	0.00520138	0.809603
13	6	7	35083504	7:35083504:T:G	T	G	-0.0608	0.0106	-5.73585	0.00519188	0.809603
13	6	7	35079862	7:35079862:C:T	T	C	-0.0607	0.0106	-5.72642	0.0049979	0.809603
13	6	7	35180626	7:35180626:G:A	A	G	-0.0605	0.0106	-5.70755	0.00498051	0.809603
13	6	7	35061031	7:35061031:T:G	T	G	-0.0803	0.0116	-6.92241	0.00492308	0.809603
13	6	7	35053710	7:35053710:A:G	A	G	-0.0606	0.0106	-5.71698	0.0048313	0.809603
13	6	7	35060715	7:35060715:T:C	T	C	-0.0802	0.0116	-6.91379	0.0047553	0.809603
13	6	7	35106329	7:35106329:T:C	T	C	-0.0598	0.0105	-5.69524	0.00467911	0.809603
13	6	7	35051246	7:35051246:A:G	A	G	-0.0605	0.0106	-5.70755	0.00465153	0.809603
13	6	7	35065839	7:35065839:A:G	A	G	-0.0801	0.0116	-6.90517	0.00462316	0.809603
13	6	7	35065856	7:35065856:G:A	A	G	-0.0801	0.0116	-6.90517	0.00459356	0.809603
13	6	7	35097341	7:35097341:C:G	C	G	-0.0609	0.0107	-5.69159	0.00447772	0.809603
13	6	7	34953159	7:34953159:G:A	A	G	-0.0796	0.0116	-6.86207	0.00446853	0.809603
13	6	7	35110048	7:35110048:T:C	T	C	-0.0602	0.0106	-5.67925	0.00436346	0.809603
13	6	7	35105911	7:35105911:G:A	A	G	-0.0601	0.0106	-5.66981	0.00434801	0.809603
13	6	7	35104906	7:35104906:T:C	T	C	-0.0596	0.0105	-5.67619	0.00431139	0.809603
13	6	7	35110878	7:35110878:G:C	C	G	-0.0596	0.0105	-5.67619	0.00431139	0.809603
13	6	7	35111257	7:35111257:C:G	C	G	-0.0596	0.0105	-5.67619	0.00431139	0.809603
13	6	7	35112021	7:35112021:A:G	A	G	-0.0596	0.0105	-5.67619	0.0043105	0.809603
13	6	7	35112024	7:35112024:A:G	A	G	-0.0596	0.0105	-5.67619	0.0043105	0.809603
13	6	7	35064848	7:35064848:T:C	T	C	-0.0799	0.0116	-6.88793	0.0042873	0.809603
13	6	7	35112623	7:35112623:T:C	T	C	-0.0595	0.0105	-5.66667	0.00420258	0.809603
13	6	7	35112426	7:35112426:T:C	T	C	-0.0595	0.0105	-5.66667	0.00417956	0.809603
13	6	7	35121335	7:35121335:T:C	T	C	-0.0594	0.0105	-5.65714	0.00408551	0.809603
13	6	7	35048291	7:35048291:A:G	A	G	-0.0602	0.0106	-5.67925	0.00406319	0.809603
13	6	7	35131056	7:35131056:A:G	A	G	-0.0594	0.0105	-5.65714	0.00404601	0.809603
13	6	7	35132536	7:35132536:A:G	A	G	-0.0594	0.0105	-5.65714	0.00404601	0.809603
13	6	7	35065873	7:35065873:G:A	A	G	-0.0797	0.0116	-6.87069	0.00400257	0.809603
13	6	7	35147707	7:35147707:A:G	A	G	-0.0594	0.0105	-5.65714	0.0039952	0.809603
13	6	7	35118417	7:35118417:G:T	T	G	-0.061	0.0108	-5.64815	0.00398807	0.809603
13	6	7	35093111	7:35093111:T:C	T	C	-0.0593	0.0105	-5.64762	0.00393187	0.809603
13	6	7	34946470	7:34946470:G:A	A	G	-0.08	0.0117	-6.83761	0.00391237	0.809603
13	6	7	35124721	7:35124721:A:G	A	G	-0.0593	0.0105	-5.64762	0.00389561	0.809603
13	6	7	35129201	7:35129201:A:C	A	C	-0.0593	0.0105	-5.64762	0.00386872	0.809603
13	6	7	35090729	7:35090729:G:A	A	G	-0.0598	0.0106	-5.64151	0.0038002	0.809603
13	6	7	35119099	7:35119099:T:A	A	T	-0.0598	0.0106	-5.64151	0.00377953	0.809603
13	6	7	35142225	7:35142225:G:A	A	G	-0.0592	0.0105	-5.6381	0.00375112	0.809603
13	6	7	35101892	7:35101892:T:C	T	C	-0.0592	0.0105	-5.6381	0.00372529	0.809603
13	6	7	35092972	7:35092972:T:G	T	G	-0.0592	0.0105	-5.6381	0.00372529	0.809603
13	6	7	35047962	7:35047962:G:T	T	G	-0.0599	0.0106	-5.65094	0.00368054	0.809603
13	6	7	35120335	7:35120335:G:A	A	G	-0.0597	0.0106	-5.63208	0.00365207	0.809603
13	6	7	35119044	7:35119044:C:A	A	C	-0.0597	0.0106	-5.63208	0.00364089	0.809603
13	6	7	35081864	7:35081864:C:T	T	C	-0.0591	0.0105	-5.62857	0.00361036	0.809603
13	6	7	35127901	7:35127901:C:G	C	G	-0.0591	0.0105	-5.62857	0.00356797	0.809603
13	6	7	35091540	7:35091540:C:A	A	C	-0.0596	0.0106	-5.62264	0.00348104	0.809603
13	6	7	35083810	7:35083810:T:C	T	C	-0.059	0.0105	-5.61905	0.00343632	0.809603
13	6	7	35087914	7:35087914:C:T	T	C	-0.059	0.0105	-5.61905	0.00343632	0.809603
13	6	7	35083943	7:35083943:C:T	T	C	-0.059	0.0105	-5.61905	0.0034263	0.809603
13	6	7	35189581	7:35189581:C:T	T	C	-0.0798	0.0116	-6.87931	0.00341888	0.809603
13	6	7	35077007	7:35077007:C:T	T	C	-0.0591	0.0105	-5.62857	0.00339768	0.809603
13	6	7	35193976	7:35193976:G:A	A	G	-0.0789	0.0115	-6.86087	0.00339248	0.809603
13	6	7	35131148	7:35131148:AC:A	A	AC	-0.0595	0.0106	-5.61321	0.00338986	0.809603
13	6	7	35090206	7:35090206:T:A	A	T	-0.0589	0.0105	-5.60952	0.00332783	0.809603
13	6	7	35193928	7:35193928:C:A	A	C	-0.0795	0.0116	-6.85345	0.00329486	0.809603
13	6	7	35191695	7:35191695:G:A	A	G	-0.079	0.0115	-6.86957	0.00329317	0.809603
13	6	7	35090842	7:35090842:A:C	A	C	-0.0594	0.0106	-5.60377	0.003248	0.809603
13	6	7	35187685	7:35187685:G:A	A	G	-0.0795	0.0116	-6.85345	0.00323652	0.809603
13	6	7	35135517	7:35135517:T:A	A	T	-0.0593	0.0106	-5.59434	0.00318778	0.809603
13	6	7	35145346	7:35145346:T:C	T	C	-0.0592	0.0106	-5.58491	0.00305478	0.809603
13	6	7	35101216	7:35101216:T:C	T	C	-0.0592	0.0106	-5.58491	0.00302415	0.809603
13	6	7	35162667	7:35162667:T:A	A	T	-0.0592	0.0106	-5.58491	0.00300952	0.809603
13	6	7	35074659	7:35074659:A:G	A	G	-0.0588	0.0105	-5.6	0.00300906	0.809603
13	6	7	35089633	7:35089633:T:G	T	G	-0.0587	0.0105	-5.59048	0.0029908	0.809603
13	6	7	35146490	7:35146490:G:C	C	G	-0.0592	0.0106	-5.58491	0.00298842	0.809603
13	6	7	35195027	7:35195027:G:A	A	G	-0.0793	0.0116	-6.83621	0.00296819	0.809603
13	6	7	35152016	7:35152016:T:C	T	C	-0.0586	0.0105	-5.58095	0.00295906	0.809603
13	6	7	35136706	7:35136706:A:C	A	C	-0.0591	0.0106	-5.57547	0.00290847	0.809603
13	6	7	35162644	7:35162644:T:C	T	C	-0.0591	0.0106	-5.57547	0.00290062	0.809603
13	6	7	35049989	7:35049989:G:T	T	G	-0.0598	0.0107	-5.58879	0.00288282	0.809603
13	6	7	35154618	7:35154618:A:G	A	G	-0.0591	0.0106	-5.57547	0.00288033	0.809603
13	6	7	35155279	7:35155279:C:G	C	G	-0.0591	0.0106	-5.57547	0.00288033	0.809603
13	6	7	35156490	7:35156490:A:T	A	T	-0.0591	0.0106	-5.57547	0.00288033	0.809603
13	6	7	35165093	7:35165093:G:A	A	G	-0.0601	0.0108	-5.56481	0.00279793	0.809603
13	6	7	35071661	7:35071661:A:G	A	G	-0.0586	0.0105	-5.58095	0.00279755	0.809603
13	6	7	35157965	7:35157965:A:G	A	G	-0.0583	0.0105	-5.55238	0.00261529	0.809603
13	6	7	35162155	7:35162155:T:C	T	C	-0.0582	0.0105	-5.54286	0.00258371	0.809603
13	6	7	35064178	7:35064178:C:T	T	C	-0.0582	0.0105	-5.54286	0.00241356	0.809603
13	6	7	35156483	7:35156483:T:C	T	C	-0.0587	0.0106	-5.53774	0.00239449	0.809603
14	1	7	74016839	7:74016839:A:G	A	G	-0.0413	0.0061	-6.77049	0.140545	0.894067
14	1	7	74016342	7:74016342:G:A	A	G	-0.041	0.0061	-6.72131	0.10368	0.894067
14	1	7	74016429	7:74016429:G:C	C	G	-0.041	0.0061	-6.72131	0.103611	0.894067
14	1	7	74013892	7:74013892:A:G	A	G	-0.0409	0.0061	-6.70492	0.0939083	0.894067
14	1	7	74013380	7:74013380:G:A	A	G	-0.0407	0.0061	-6.67213	0.0774989	0.894067
14	1	7	74014477	7:74014477:G:A	A	G	-0.0406	0.0061	-6.65574	0.0697923	0.894067
14	1	7	74014341	7:74014341:C:T	T	C	-0.0406	0.0061	-6.65574	0.0696616	0.894067
14	1	7	74014549	7:74014549:C:T	T	C	0.0413	0.0061	6.77049	0.0670475	0.894067
14	1	7	74015790	7:74015790:A:T	A	T	-0.0411	0.0062	-6.62903	0.0587822	0.894067
14	1	7	74014604	7:74014604:A:G	A	G	-0.0402	0.0061	-6.59016	0.0427162	0.894067
14	1	7	74010908	7:74010908:A:C	A	C	-0.0401	0.0061	-6.57377	0.0392617	0.894067
14	1	7	74010746	7:74010746:C:T	T	C	-0.0405	0.0062	-6.53226	0.0336249	0.894067
14	1	7	74017363	7:74017363:G:T	T	G	-0.0405	0.0062	-6.53226	0.0326886	0.894067
14	1	7	74012391	7:74012391:G:A	A	G	-0.0404	0.0062	-6.51613	0.0308735	0.894067
14	1	7	74017335	7:74017335:G:C	C	G	-0.0404	0.0062	-6.51613	0.0298897	0.894067
15	1	7	85415802	7:85415802:AT:A	A	AT	-0.0394	0.0064	-6.15625	0.269141	0.991293
15	1	7	85384642	7:85384642:T:C	T	C	-0.0367	0.0062	-5.91935	0.0685927	0.991293
15	1	7	85394721	7:85394721:C:T	T	C	-0.0367	0.0062	-5.91935	0.0685823	0.991293
15	1	7	85386684	7:85386684:C:T	T	C	-0.0366	0.0062	-5.90323	0.0626923	0.991293
15	1	7	85392637	7:85392637:G:A	A	G	-0.0366	0.0062	-5.90323	0.0626744	0.991293
15	1	7	85396781	7:85396781:A:T	A	T	-0.0366	0.0062	-5.90323	0.0626443	0.991293
15	1	7	85377750	7:85377750:G:T	T	G	-0.0365	0.0062	-5.8871	0.0576211	0.991293
15	1	7	85404911	7:85404911:G:T	T	G	-0.0365	0.0062	-5.8871	0.0575184	0.991293
15	1	7	85395327	7:85395327:C:T	T	C	-0.0365	0.0062	-5.8871	0.0573649	0.991293
15	1	7	85401276	7:85401276:T:G	T	G	-0.0363	0.0062	-5.85484	0.0490362	0.991293
15	1	7	85389981	7:85389981:A:T	A	T	-0.0363	0.0062	-5.85484	0.0482441	0.991293
15	1	7	85380033	7:85380033:C:T	T	C	-0.0363	0.0062	-5.85484	0.0482424	0.991293
15	1	7	85407089	7:85407089:A:T	A	T	-0.0363	0.0062	-5.85484	0.0481571	0.991293
15	1	7	85407073	7:85407073:C:T	T	C	-0.0363	0.0062	-5.85484	0.0481188	0.991293
16	1	8	42467247	8:42467247:T:C	T	C	0.0339	0.0062	5.46774	0.165161	0.504658
16	1	8	42467242	8:42467242:T:C	T	C	-0.0331	0.0062	-5.33871	0.0870141	0.504658
16	1	8	42477408	8:42477408:G:A	A	G	0.0341	0.0065	5.24615	0.0571404	0.504658
16	1	8	42476993	8:42476993:G:C	C	G	0.0321	0.0064	5.01562	0.0218717	0.504658
16	1	8	42555793	8:42555793:G:A	A	G	0.0309	0.0062	4.98387	0.0189443	0.504658
16	1	8	42492343	8:42492343:A:G	A	G	0.0316	0.0064	4.9375	0.0164252	0.504658
16	1	8	42492246	8:42492246:C:T	T	C	0.0316	0.0064	4.9375	0.0164072	0.504658
16	1	8	42549594	8:42549594:G:A	A	G	0.0305	0.0062	4.91935	0.0151642	0.504658
16	1	8	42545536	8:42545536:G:A	A	G	0.0305	0.0062	4.91935	0.0151639	0.504658
16	1	8	42550012	8:42550012:C:T	T	C	0.0305	0.0062	4.91935	0.0151636	0.504658
16	1	8	42550865	8:42550865:G:A	A	G	0.0305	0.0062	4.91935	0.0151635	0.504658
16	1	8	42551904	8:42551904:A:T	A	T	0.0305	0.0062	4.91935	0.0151635	0.504658
16	1	8	42573719	8:42573719:A:T	A	T	0.0305	0.0062	4.91935	0.0151604	0.504658
16	1	8	42573709	8:42573709:A:G	A	G	0.0305	0.0062	4.91935	0.01516	0.504658
16	1	8	42560799	8:42560799:G:A	A	G	0.0304	0.0062	4.90323	0.0144005	0.504658
16	1	8	42580350	8:42580350:T:C	T	C	0.0304	0.0062	4.90323	0.0144003	0.504658
16	1	8	42581076	8:42581076:A:C	A	C	0.0304	0.0062	4.90323	0.0143994	0.504658
16	1	8	42560693	8:42560693:A:G	A	G	0.0304	0.0062	4.90323	0.0143994	0.504658
16	1	8	42560961	8:42560961:G:A	A	G	0.0304	0.0062	4.90323	0.0143994	0.504658
16	1	8	42562129	8:42562129:C:T	T	C	0.0304	0.0062	4.90323	0.0143994	0.504658
16	1	8	42566321	8:42566321:C:T	T	C	0.0304	0.0062	4.90323	0.0143994	0.504658
16	1	8	42582922	8:42582922:C:T	T	C	0.0304	0.0062	4.90323	0.0143977	0.504658
16	1	8	42568157	8:42568157:A:G	A	G	0.0304	0.0062	4.90323	0.0143976	0.504658
16	1	8	42568633	8:42568633:C:T	T	C	0.0304	0.0062	4.90323	0.0143974	0.504658
16	1	8	42568694	8:42568694:G:A	A	G	0.0304	0.0062	4.90323	0.0143974	0.504658
16	1	8	42568183	8:42568183:T:C	T	C	0.0304	0.0062	4.90323	0.0143974	0.504658
16	1	8	42570256	8:42570256:A:C	A	C	0.0304	0.0062	4.90323	0.0143973	0.504658
16	1	8	42579490	8:42579490:C:T	T	C	0.0304	0.0062	4.90323	0.0143972	0.504658
16	1	8	42549034	8:42549034:G:A	A	G	0.0304	0.0062	4.90323	0.0143966	0.504658
16	1	8	42558800	8:42558800:A:G	A	G	0.0304	0.0062	4.90323	0.0143767	0.504658
16	1	8	42559083	8:42559083:T:A	A	T	0.0303	0.0062	4.8871	0.0136937	0.504658
16	1	8	42546062	8:42546062:T:C	T	C	0.0303	0.0062	4.8871	0.013693	0.504658
16	1	8	42563029	8:42563029:C:G	C	G	0.0303	0.0062	4.8871	0.0136919	0.504658
16	1	8	42563317	8:42563317:C:T	T	C	0.0303	0.0062	4.8871	0.0136911	0.504658
16	1	8	42571818	8:42571818:G:A	A	G	0.0303	0.0062	4.8871	0.0136904	0.504658
16	1	8	42583473	8:42583473:A:G	A	G	0.0303	0.0062	4.8871	0.0136742	0.504658
16	1	8	42482116	8:42482116:G:A	A	G	0.0312	0.0064	4.875	0.013581	0.504658
16	1	8	42575359	8:42575359:G:A	A	G	0.0302	0.0062	4.87097	0.0130166	0.504658
16	1	8	42574794	8:42574794:T:G	T	G	0.0302	0.0062	4.87097	0.0130163	0.504658
16	1	8	42482736	8:42482736:CTG:C	CTG	C	0.0311	0.0064	4.85938	0.0129456	0.504658
16	1	8	42502172	8:42502172:T:C	T	C	0.0311	0.0064	4.85938	0.0126467	0.504658
16	1	8	42496040	8:42496040:A:G	A	G	0.0301	0.0062	4.85484	0.0124771	0.504658
16	1	8	42563580	8:42563580:T:C	T	C	0.0301	0.0062	4.85484	0.0124165	0.504658
16	1	8	42569936	8:42569936:T:C	T	C	0.0301	0.0062	4.85484	0.0124152	0.504658
16	1	8	42579260	8:42579260:T:C	T	C	0.0301	0.0062	4.85484	0.0124145	0.504658
16	1	8	42576051	8:42576051:G:C	C	G	0.0301	0.0062	4.85484	0.0124133	0.504658
16	1	8	42493810	8:42493810:C:T	T	C	0.03	0.0062	4.83871	0.0119328	0.504658
16	1	8	42565311	8:42565311:A:G	A	G	0.03	0.0062	4.83871	0.0118604	0.504658
16	1	8	42570344	8:42570344:T:C	T	C	0.03	0.0062	4.83871	0.0118569	0.504658
16	1	8	42567075	8:42567075:C:T	T	C	0.03	0.0062	4.83871	0.0118566	0.504658
16	1	8	42570155	8:42570155:G:A	A	G	0.03	0.0062	4.83871	0.0118566	0.504658
16	1	8	42502456	8:42502456:T:C	T	C	0.0298	0.0062	4.80645	0.0109189	0.504658
16	1	8	42486720	8:42486720:G:T	T	G	0.0307	0.0064	4.79688	0.0108668	0.504658
16	1	8	42491242	8:42491242:T:C	T	C	0.0302	0.0063	4.79365	0.0107647	0.504658
16	1	8	42494067	8:42494067:G:C	C	G	0.0302	0.0063	4.79365	0.0105736	0.504658
16	1	8	42503075	8:42503075:C:G	C	G	0.0302	0.0063	4.79365	0.0105573	0.504658
16	1	8	42497523	8:42497523:C:T	T	C	0.0302	0.0063	4.79365	0.0105569	0.504658
16	1	8	42545600	8:42545600:C:A	A	C	0.0302	0.0063	4.79365	0.0105295	0.504658
16	1	8	42553340	8:42553340:C:T	T	C	0.0302	0.0063	4.79365	0.0105291	0.504658
16	1	8	42494643	8:42494643:G:A	A	G	0.0297	0.0062	4.79032	0.0104724	0.504658
16	1	8	42496739	8:42496739:C:T	T	C	0.0297	0.0062	4.79032	0.010464	0.504658
16	1	8	42530605	8:42530605:A:C	A	C	0.0297	0.0062	4.79032	0.0104266	0.504658
16	1	8	42498517	8:42498517:C:T	T	C	0.0301	0.0063	4.77778	0.0101452	0.504658
16	1	8	42539282	8:42539282:G:C	C	G	0.0301	0.0063	4.77778	0.0101423	0.504658
16	1	8	42545589	8:42545589:T:G	T	G	0.0301	0.0063	4.77778	0.0101174	0.504658
16	1	8	42554022	8:42554022:A:C	A	C	0.0301	0.0063	4.77778	0.0101171	0.504658
16	1	8	42493658	8:42493658:C:G	C	G	0.0296	0.0062	4.77419	0.0100753	0.504658
16	1	8	42501517	8:42501517:G:T	T	G	0.03	0.0063	4.7619	0.0097619	0.504658
16	1	8	42536052	8:42536052:T:C	T	C	0.03	0.0063	4.7619	0.00973596	0.504658
16	1	8	42504475	8:42504475:G:C	C	G	0.0299	0.0063	4.74603	0.00941055	0.504658
16	1	8	42501966	8:42501966:G:A	A	G	0.0294	0.0062	4.74194	0.00931689	0.504658
16	1	8	42496584	8:42496584:C:T	T	C	0.0298	0.0063	4.73016	0.00907732	0.504658
16	1	8	42509550	8:42509550:T:C	T	C	0.0298	0.0063	4.73016	0.009062	0.504658
16	1	8	42509772	8:42509772:A:G	A	G	0.0298	0.0063	4.73016	0.00906182	0.504658
16	1	8	42569584	8:42569584:A:G	A	G	0.0298	0.0063	4.73016	0.00904628	0.504658
16	1	8	42484636	8:42484636:T:G	T	G	-0.0297	0.0063	-4.71429	0.00897372	0.504658
16	1	8	42569581	8:42569581:T:C	T	C	0.0297	0.0063	4.71429	0.00874167	0.504658
16	1	8	42492971	8:42492971:A:G	A	G	0.0294	0.0063	4.66667	0.00821476	0.504658
16	1	8	42568047	8:42568047:A:G	A	G	0.0294	0.0063	4.66667	0.00796821	0.504658
16	1	8	42570530	8:42570530:A:G	A	G	0.0293	0.0063	4.65079	0.00773452	0.504658
16	1	8	42541861	8:42541861:C:T	T	C	0.0293	0.0063	4.65079	0.00773425	0.504658
16	1	8	42481323	8:42481323:C:G	C	G	0.0292	0.0063	4.63492	0.00772347	0.504658
16	1	8	42483389	8:42483389:T:C	T	C	0.0292	0.0063	4.63492	0.00772164	0.504658
16	1	8	42582642	8:42582642:G:C	C	G	0.0292	0.0063	4.63492	0.0075227	0.504658
16	1	8	42559944	8:42559944:T:G	T	G	0.0292	0.0063	4.63492	0.00752268	0.504658
16	1	8	42561132	8:42561132:T:G	T	G	0.0292	0.0063	4.63492	0.00752268	0.504658
16	1	8	42548897	8:42548897:C:T	T	C	0.0292	0.0063	4.63492	0.00752253	0.504658
16	1	8	42574460	8:42574460:T:C	T	C	0.0292	0.0063	4.63492	0.00752246	0.504658
16	1	8	42574341	8:42574341:A:G	A	G	0.0292	0.0063	4.63492	0.00752213	0.504658
16	1	8	42483424	8:42483424:T:C	T	C	0.0291	0.0063	4.61905	0.00751932	0.504658
16	1	8	42566300	8:42566300:C:T	T	C	0.0291	0.0063	4.61905	0.00732741	0.504658
16	1	8	42542386	8:42542386:T:C	T	C	0.0291	0.0063	4.61905	0.00732735	0.504658
16	1	8	42578914	8:42578914:A:G	A	G	0.0291	0.0063	4.61905	0.00732703	0.504658
16	1	8	42581508	8:42581508:T:G	T	G	0.0291	0.0063	4.61905	0.00732695	0.504658
16	1	8	42558974	8:42558974:C:T	T	C	0.0291	0.0063	4.61905	0.0073269	0.504658
16	1	8	42556933	8:42556933:A:G	A	G	0.0291	0.0063	4.61905	0.00732667	0.504658
16	1	8	42547318	8:42547318:T:C	T	C	0.0291	0.0063	4.61905	0.00732648	0.504658
16	1	8	42563302	8:42563302:T:C	T	C	0.0291	0.0063	4.61905	0.00732603	0.504658
16	1	8	42569603	8:42569603:C:T	T	C	0.0291	0.0063	4.61905	0.00731177	0.504658
17	1	8	140047544	8:140047544:G:A	A	G	0.0385	0.0064	6.01562	0.499898	0.978988
17	1	8	140049929	8:140049929:G:A	A	G	0.0375	0.0064	5.85938	0.20248	0.978988
17	1	8	140049552	8:140049552:C:T	T	C	0.0373	0.0064	5.82812	0.169355	0.978988
17	1	8	140050649	8:140050649:G:A	A	G	0.0362	0.0063	5.74603	0.107403	0.978988
18	1	10	94278929	10:94278929:G:A	A	G	-0.04	0.0062	-6.45161	0.295342	0.996138
18	1	10	94256036	10:94256036:C:G	C	G	-0.0399	0.0062	-6.43548	0.214611	0.996138
18	1	10	94263320	10:94263320:T:C	T	C	-0.0398	0.0062	-6.41935	0.191562	0.996138
18	1	10	94254865	10:94254865:C:G	C	G	-0.0397	0.0062	-6.40323	0.148979	0.996138
18	1	10	94279840	10:94279840:G:C	C	G	-0.0397	0.0062	-6.40323	0.144375	0.996138
18	2	10	94310118	10:94310118:G:A	A	G	0.0067	0.0069	0.971014	0.486739	0.849945
18	2	10	94310618	10:94310618:A:G	A	G	0.0061	0.0069	0.884058	0.195379	0.849945
18	2	10	94309297	10:94309297:T:G	T	G	0.004	0.0068	0.588235	0.0532571	0.849945
18	2	10	94309451	10:94309451:C:T	T	C	0.0038	0.0068	0.558824	0.0379849	0.849945
18	2	10	94324163	10:94324163:G:A	A	G	0.0075	0.0071	1.05634	0.0357742	0.849945
18	2	10	94324615	10:94324615:A:AT	A	AT	0.0075	0.0071	1.05634	0.0349741	0.849945
18	2	10	94327740	10:94327740:C:T	T	C	0.0075	0.0071	1.05634	0.0317877	0.849945
18	2	10	94333618	10:94333618:C:T	T	C	0.0074	0.0071	1.04225	0.0307127	0.849945
18	2	10	94337550	10:94337550:G:GT	G	GT	0.007	0.0071	0.985915	0.0157736	0.849945
18	2	10	94313568	10:94313568:C:T	T	C	0.0005	0.0067	0.0746269	0.00796733	0.849945
18	2	10	94351055	10:94351055:T:C	T	C	0.0078	0.0072	1.08333	0.00792791	0.849945
18	2	10	94314400	10:94314400:T:C	T	C	0.0005	0.0067	0.0746269	0.00757006	0.849945
18	2	10	94313806	10:94313806:T:C	T	C	0.0005	0.0067	0.0746269	0.00733895	0.849945
19	1	10	102903553	10:102903553:G:A	A	G	-0.0444	0.0067	-6.62687	0.0634961	0.779999
19	1	10	102899261	10:102899261:G:T	T	G	-0.0443	0.0067	-6.61194	0.0576684	0.779999
19	1	10	102899925	10:102899925:T:C	T	C	-0.0443	0.0067	-6.61194	0.0576684	0.779999
19	1	10	102900311	10:102900311:C:T	T	C	-0.0443	0.0067	-6.61194	0.0576684	0.779999
19	1	10	102901727	10:102901727:T:C	T	C	-0.0443	0.0067	-6.61194	0.0576684	0.779999
19	1	10	102902361	10:102902361:G:A	A	G	-0.0443	0.0067	-6.61194	0.0576684	0.779999
19	1	10	102902701	10:102902701:T:C	T	C	-0.0443	0.0067	-6.61194	0.0576684	0.779999
19	1	10	102902916	10:102902916:A:G	A	G	-0.0443	0.0067	-6.61194	0.0576684	0.779999
19	1	10	102899235	10:102899235:A:G	A	G	-0.0442	0.0067	-6.59701	0.052387	0.779999
19	1	10	102892738	10:102892738:G:A	A	G	-0.0437	0.0067	-6.52239	0.032513	0.779999
19	1	10	102893716	10:102893716:G:T	T	G	-0.0437	0.0067	-6.52239	0.032513	0.779999
19	1	10	102897543	10:102897543:T:C	T	C	-0.0437	0.0067	-6.52239	0.032513	0.779999
19	1	10	102888092	10:102888092:C:T	T	C	-0.0436	0.0067	-6.50746	0.0295737	0.779999
19	1	10	102889972	10:102889972:A:C	A	C	-0.0436	0.0067	-6.50746	0.0295737	0.779999
19	1	10	102894820	10:102894820:T:C	T	C	-0.0436	0.0067	-6.50746	0.0295737	0.779999
19	1	10	102895758	10:102895758:A:G	A	G	-0.0436	0.0067	-6.50746	0.0295737	0.779999
19	1	10	102895558	10:102895558:G:A	A	G	-0.0435	0.0067	-6.49254	0.0269059	0.779999
19	1	10	102896258	10:102896258:G:A	A	G	-0.0434	0.0067	-6.47761	0.0244841	0.779999
19	1	10	103052574	10:103052574:T:C	T	C	-0.0391	0.0062	-6.30645	0.00843027	0.779999
19	1	10	103054405	10:103054405:T:C	T	C	-0.0387	0.0062	-6.24194	0.00568214	0.779999
19	1	10	103076290	10:103076290:T:C	T	C	-0.0386	0.0062	-6.22581	0.00515174	0.779999
19	1	10	103053140	10:103053140:A:G	A	G	-0.0392	0.0063	-6.22222	0.00504094	0.779999
19	1	10	103057190	10:103057190:C:G	C	G	-0.0385	0.0062	-6.20968	0.00467203	0.779999
19	1	10	103079395	10:103079395:T:C	T	C	-0.0385	0.0062	-6.20968	0.00467203	0.779999
19	1	10	103051942	10:103051942:C:T	T	C	-0.0384	0.0062	-6.19355	0.00423806	0.779999
19	1	10	103081213	10:103081213:T:C	T	C	-0.0384	0.0062	-6.19355	0.00423806	0.779999
19	1	10	103088366	10:103088366:G:A	A	G	-0.0384	0.0062	-6.19355	0.00423806	0.779999
19	1	10	103069345	10:103069345:G:A	A	G	-0.039	0.0063	-6.19048	0.00416021	0.779999
19	1	10	102995674	10:102995674:G:A	A	G	-0.0383	0.0062	-6.17742	0.00384537	0.779999
19	1	10	103064567	10:103064567:T:A	A	T	-0.0383	0.0062	-6.17742	0.00384537	0.779999
19	1	10	103071062	10:103071062:A:G	A	G	-0.0383	0.0062	-6.17742	0.00384537	0.779999
19	1	10	103089711	10:103089711:G:A	A	G	-0.0383	0.0062	-6.17742	0.00384537	0.779999
19	1	10	102993203	10:102993203:G:A	A	G	-0.0382	0.0062	-6.16129	0.00348995	0.779999
19	1	10	102996617	10:102996617:T:C	T	C	-0.0381	0.0062	-6.14516	0.00316818	0.779999
19	1	10	102986892	10:102986892:A:G	A	G	-0.038	0.0062	-6.12903	0.00287681	0.779999
19	1	10	102988702	10:102988702:A:C	A	C	-0.038	0.0062	-6.12903	0.00287681	0.779999
19	1	10	103005232	10:103005232:T:C	T	C	-0.038	0.0062	-6.12903	0.00287681	0.779999
19	1	10	103066504	10:103066504:T:C	T	C	-0.0379	0.0062	-6.1129	0.00261289	0.779999
19	1	10	103007428	10:103007428:T:G	T	G	-0.0378	0.0062	-6.09677	0.00237379	0.779999
19	1	10	103011272	10:103011272:A:G	A	G	-0.0378	0.0062	-6.09677	0.00237379	0.779999
19	1	10	103012165	10:103012165:A:G	A	G	-0.0378	0.0062	-6.09677	0.00237379	0.779999
19	1	10	103015578	10:103015578:C:G	C	G	-0.0378	0.0062	-6.09677	0.00237379	0.779999
19	1	10	103016151	10:103016151:G:A	A	G	-0.0378	0.0062	-6.09677	0.00237379	0.779999
19	1	10	103064442	10:103064442:A:G	A	G	-0.0378	0.0062	-6.09677	0.00237379	0.779999
19	1	10	103035190	10:103035190:G:A	A	G	-0.0384	0.0063	-6.09524	0.00235222	0.779999
19	1	10	102944260	10:102944260:A:G	A	G	-0.0377	0.0062	-6.08065	0.00215711	0.779999
19	1	10	102947780	10:102947780:G:A	A	G	-0.0377	0.0062	-6.08065	0.00215711	0.779999
19	1	10	102988961	10:102988961:A:G	A	G	-0.0377	0.0062	-6.08065	0.00215711	0.779999
19	1	10	103000995	10:103000995:G:A	A	G	-0.0377	0.0062	-6.08065	0.00215711	0.779999
19	1	10	103009578	10:103009578:G:C	C	G	-0.0377	0.0062	-6.08065	0.00215711	0.779999
19	1	10	103023096	10:103023096:C:G	C	G	-0.0377	0.0062	-6.08065	0.00215711	0.779999
19	1	10	102941365	10:102941365:A:C	A	C	-0.0376	0.0062	-6.06452	0.0019607	0.779999
19	1	10	102942293	10:102942293:T:A	A	T	-0.0376	0.0062	-6.06452	0.0019607	0.779999
19	1	10	102959621	10:102959621:A:G	A	G	-0.0376	0.0062	-6.06452	0.0019607	0.779999
19	1	10	102986641	10:102986641:A:G	A	G	-0.0376	0.0062	-6.06452	0.0019607	0.779999
19	1	10	103166072	10:103166072:A:C	A	C	-0.0376	0.0062	-6.06452	0.0019607	0.779999
19	1	10	102954973	10:102954973:G:A	A	G	-0.0375	0.0062	-6.04839	0.00178263	0.779999
19	1	10	102969658	10:102969658:C:T	T	C	-0.0375	0.0062	-6.04839	0.00178263	0.779999
19	1	10	102970239	10:102970239:T:C	T	C	-0.0375	0.0062	-6.04839	0.00178263	0.779999
19	1	10	102974136	10:102974136:T:A	A	T	-0.0375	0.0062	-6.04839	0.00178263	0.779999
19	1	10	102976964	10:102976964:A:G	A	G	-0.0375	0.0062	-6.04839	0.00178263	0.779999
19	1	10	102977647	10:102977647:T:C	T	C	-0.0375	0.0062	-6.04839	0.00178263	0.779999
19	1	10	103133811	10:103133811:A:G	A	G	-0.0375	0.0062	-6.04839	0.00178263	0.779999
19	1	10	103142408	10:103142408:A:G	A	G	-0.0375	0.0062	-6.04839	0.00178263	0.779999
19	1	10	103167877	10:103167877:A:G	A	G	-0.0375	0.0062	-6.04839	0.00178263	0.779999
19	1	10	103169434	10:103169434:C:T	T	C	-0.0375	0.0062	-6.04839	0.00178263	0.779999
19	1	10	103193790	10:103193790:T:C	T	C	-0.0375	0.0062	-6.04839	0.00178263	0.779999
19	1	10	103197070	10:103197070:A:G	A	G	-0.0375	0.0062	-6.04839	0.00178263	0.779999
19	1	10	102989968	10:102989968:A:G	A	G	-0.0381	0.0063	-6.04762	0.00177458	0.779999
19	1	10	102922600	10:102922600:T:C	T	C	-0.0374	0.0062	-6.03226	0.00162114	0.779999
19	1	10	102934160	10:102934160:G:A	A	G	-0.0374	0.0062	-6.03226	0.00162114	0.779999
19	1	10	102938766	10:102938766:G:A	A	G	-0.0374	0.0062	-6.03226	0.00162114	0.779999
19	1	10	102948494	10:102948494:T:C	T	C	-0.0374	0.0062	-6.03226	0.00162114	0.779999
19	1	10	102968859	10:102968859:T:C	T	C	-0.0374	0.0062	-6.03226	0.00162114	0.779999
19	1	10	102984649	10:102984649:A:G	A	G	-0.0374	0.0062	-6.03226	0.00162114	0.779999
19	1	10	103015474	10:103015474:C:CTTT	CTTT	C	-0.0374	0.0062	-6.03226	0.00162114	0.779999
19	1	10	103107201	10:103107201:A:G	A	G	-0.0374	0.0062	-6.03226	0.00162114	0.779999
19	1	10	103111604	10:103111604:A:G	A	G	-0.0374	0.0062	-6.03226	0.00162114	0.779999
19	1	10	103131639	10:103131639:C:G	C	G	-0.0374	0.0062	-6.03226	0.00162114	0.779999
19	1	10	103132218	10:103132218:T:C	T	C	-0.0374	0.0062	-6.03226	0.00162114	0.779999
20	1	11	17476510	11:17476510:G:A	A	G	-0.069	0.0084	-8.21429	1	1
21	1	11	47348490	11:47348490:T:C	T	C	-0.0524	0.009	-5.82222	0.355322	0.587592
21	1	11	47344544	11:47344544:G:T	T	G	-0.0518	0.0091	-5.69231	0.172562	0.587592
21	1	11	47343463	11:47343463:C:T	T	C	-0.0513	0.0092	-5.57609	0.0916889	0.587592
21	1	11	47347892	11:47347892:G:A	A	G	-0.0493	0.0091	-5.41758	0.0395257	0.587592
21	1	11	47343725	11:47343725:A:G	A	G	-0.0435	0.0082	-5.30488	0.0220511	0.587592
21	1	11	47378758	11:47378758:G:T	T	G	-0.0461	0.0088	-5.23864	0.0157379	0.587592
21	1	11	47382467	11:47382467:C:T	T	C	-0.0459	0.0088	-5.21591	0.0140317	0.587592
21	1	11	47386170	11:47386170:T:C	T	C	-0.0458	0.0088	-5.20455	0.0132518	0.587592
21	1	11	47395018	11:47395018:C:T	T	C	-0.0454	0.0088	-5.15909	0.0105553	0.587592
21	1	11	47681759	11:47681759:G:A	A	G	-0.0469	0.0091	-5.15385	0.0102831	0.587592
21	1	11	47402727	11:47402727:T:G	T	G	-0.0453	0.0088	-5.14773	0.0099748	0.587592
21	1	11	47406070	11:47406070:G:A	A	G	-0.0453	0.0088	-5.14773	0.0099748	0.587592
21	1	11	47410152	11:47410152:A:G	A	G	-0.0451	0.0088	-5.125	0.00891116	0.587592
21	1	11	47403313	11:47403313:G:A	A	G	-0.045	0.0088	-5.11364	0.00842423	0.587592
21	1	11	47412942	11:47412942:A:G	A	G	-0.045	0.0088	-5.11364	0.00842423	0.587592
21	1	11	47498242	11:47498242:ACAAAAAGTT:A	A	ACAAAAAGTT	-0.0441	0.0087	-5.06897	0.00676272	0.587592
21	1	11	47581327	11:47581327:G:A	A	G	-0.0446	0.0088	-5.06818	0.00673682	0.587592
21	1	11	47507485	11:47507485:G:A	A	G	-0.044	0.0087	-5.05747	0.00639303	0.587592
21	1	11	47417677	11:47417677:C:T	T	C	-0.0445	0.0088	-5.05682	0.00637267	0.587592
21	1	11	47768030	11:47768030:T:C	T	C	-0.0424	0.0084	-5.04762	0.0060929	0.587592
21	1	11	47430278	11:47430278:C:T	T	C	-0.0444	0.0088	-5.04545	0.00602895	0.587592
21	1	11	47437918	11:47437918:G:A	A	G	-0.0444	0.0088	-5.04545	0.00602895	0.587592
21	1	11	47480336	11:47480336:C:T	T	C	-0.0438	0.0087	-5.03448	0.00571536	0.587592
21	1	11	47536964	11:47536964:C:T	T	C	-0.0438	0.0087	-5.03448	0.00571536	0.587592
21	1	11	47639946	11:47639946:C:A	A	C	-0.0438	0.0087	-5.03448	0.00571536	0.587592
21	1	11	47441668	11:47441668:C:T	T	C	-0.0443	0.0088	-5.03409	0.00570448	0.587592
21	1	11	47543404	11:47543404:G:A	A	G	-0.0436	0.0087	-5.01149	0.00511213	0.587592
21	1	11	47426996	11:47426996:G:C	C	G	-0.0441	0.0088	-5.01136	0.0051089	0.587592
21	1	11	47428313	11:47428313:G:A	A	G	-0.0441	0.0088	-5.01136	0.0051089	0.587592
21	1	11	47435076	11:47435076:G:A	A	G	-0.0441	0.0088	-5.01136	0.0051089	0.587592
21	1	11	47440884	11:47440884:G:A	A	G	-0.0441	0.0088	-5.01136	0.0051089	0.587592
21	1	11	47443032	11:47443032:C:T	T	C	-0.0441	0.0088	-5.01136	0.0051089	0.587592
21	1	11	47543551	11:47543551:G:T	T	G	-0.0435	0.0087	-5	0.00483575	0.587592
21	1	11	47641037	11:47641037:C:T	T	C	-0.0435	0.0087	-5	0.00483575	0.587592
21	1	11	47448165	11:47448165:G:A	A	G	-0.0439	0.0088	-4.98864	0.00457778	0.587592
21	1	11	47475275	11:47475275:C:T	T	C	-0.0439	0.0088	-4.98864	0.00457778	0.587592
21	1	11	47779352	11:47779352:T:C	T	C	-0.0419	0.0084	-4.9881	0.00456585	0.587592
21	1	11	47815781	11:47815781:T:C	T	C	-0.0419	0.0084	-4.9881	0.00456585	0.587592
21	1	11	47517714	11:47517714:GC:G	G	GC	-0.0438	0.0088	-4.97727	0.0043341	0.587592
21	1	11	47726801	11:47726801:T:C	T	C	-0.0418	0.0084	-4.97619	0.00431161	0.587592
21	1	11	47764820	11:47764820:G:C	C	G	-0.0418	0.0084	-4.97619	0.00431161	0.587592
21	1	11	47815004	11:47815004:G:T	T	G	-0.0418	0.0084	-4.97619	0.00431161	0.587592
21	1	11	47760313	11:47760313:A:G	A	G	-0.0416	0.0084	-4.95238	0.00384639	0.587592
21	1	11	47807006	11:47807006:A:G	A	G	-0.0416	0.0084	-4.95238	0.00384639	0.587592
21	1	11	47719714	11:47719714:T:C	T	C	-0.0414	0.0084	-4.92857	0.00343323	0.587592
21	1	11	47766772	11:47766772:A:G	A	G	-0.0414	0.0084	-4.92857	0.00343323	0.587592
21	1	11	47835181	11:47835181:C:T	T	C	-0.0414	0.0084	-4.92857	0.00343323	0.587592
22	1	11	69960164	11:69960164:G:A	A	G	-0.0504	0.0082	-6.14634	0.241609	0.939492
22	1	11	69947705	11:69947705:T:C	T	C	-0.0507	0.0083	-6.10843	0.231194	0.939492
22	1	11	69950462	11:69950462:A:T	A	T	-0.0491	0.008	-6.1375	0.138967	0.939492
22	1	11	69953207	11:69953207:G:A	A	G	-0.0494	0.0082	-6.02439	0.134024	0.939492
22	1	11	69951013	11:69951013:C:T	T	C	-0.0499	0.0083	-6.01205	0.129326	0.939492
22	1	11	69945846	11:69945846:G:A	A	G	-0.0491	0.0083	-5.91566	0.0820048	0.939492
22	2	11	70159268	11:70159268:C:A	A	C	0.0372	0.0061	6.09836	0.163551	0.752871
22	2	11	70159535	11:70159535:G:A	A	G	0.037	0.0061	6.06557	0.134605	0.752871
22	2	11	70161378	11:70161378:C:G	C	G	0.037	0.0061	6.06557	0.134018	0.752871
22	2	11	70181807	11:70181807:A:G	A	G	0.0409	0.0063	6.49206	0.130236	0.752871
22	2	11	70185803	11:70185803:C:T	T	C	0.0408	0.0063	6.47619	0.124487	0.752871
22	2	11	70160225	11:70160225:C:A	A	C	0.0369	0.0061	6.04918	0.121985	0.752871
22	2	11	70190065	11:70190065:C:T	T	C	0.0407	0.0063	6.46032	0.103288	0.752871
22	2	11	70163614	11:70163614:G:A	A	G	0.0405	0.0063	6.42857	0.0870843	0.752871
23	1	11	103789839	11:103789839:T:C	T	C	-0.0499	0.0067	-7.44776	0.62582	0.976293
23	1	11	103798234	11:103798234:A:T	A	T	-0.0489	0.0067	-7.29851	0.210058	0.976293
23	1	11	103802549	11:103802549:A:C	A	C	-0.0487	0.0068	-7.16176	0.0752267	0.976293
23	1	11	103802566	11:103802566:T:A	A	T	-0.0486	0.0068	-7.14706	0.0681068	0.976293
24	1	12	20077705	12:20077705:A:G	A	G	-0.0452	0.0076	-5.94737	0.99812	1
25	1	12	21855433	12:21855433:G:T	T	G	0.034	0.0062	5.48387	0.187094	0.646853
25	1	12	21857498	12:21857498:G:A	A	G	0.0337	0.0062	5.43548	0.146433	0.646853
25	1	12	21852069	12:21852069:T:G	T	G	0.0336	0.0062	5.41935	0.136894	0.646853
25	1	12	21853182	12:21853182:C:T	T	C	0.0334	0.0062	5.3871	0.115516	0.646853
25	1	12	21850727	12:21850727:G:A	A	G	0.0329	0.0062	5.30645	0.0766302	0.646853
25	1	12	21842021	12:21842021:G:C	C	G	0.0326	0.0062	5.25806	0.0601683	0.646853
25	1	12	21842621	12:21842621:C:A	A	C	0.0325	0.0062	5.24194	0.0560799	0.646853
25	1	12	21850610	12:21850610:G:C	C	G	0.0323	0.0062	5.20968	0.0482742	0.646853
25	1	12	21829986	12:21829986:C:T	T	C	0.0321	0.0064	5.01562	0.0223182	0.646853
25	1	12	21838966	12:21838966:A:G	A	G	0.0317	0.0064	4.95312	0.017027	0.646853
25	1	12	21861288	12:21861288:T:C	T	C	0.0311	0.0062	5.01613	0.0168781	0.646853
25	1	12	21836387	12:21836387:G:C	C	G	0.0311	0.0063	4.93651	0.0161908	0.646853
25	1	12	21861241	12:21861241:T:A	A	T	0.032	0.0064	5	0.0160648	0.646853
25	1	12	21836328	12:21836328:C:T	T	C	0.031	0.0063	4.92063	0.0152066	0.646853
25	1	12	21852847	12:21852847:A:G	A	G	0.0308	0.0062	4.96774	0.0141666	0.646853
25	1	12	21861539	12:21861539:G:A	A	G	0.0306	0.0062	4.93548	0.0125514	0.646853
25	1	12	21858739	12:21858739:C:T	T	C	0.0306	0.0062	4.93548	0.0125446	0.646853
25	1	12	21853435	12:21853435:G:C	C	G	0.0305	0.0062	4.91935	0.0118474	0.646853
25	1	12	21859413	12:21859413:G:A	A	G	0.0305	0.0062	4.91935	0.0118395	0.646853
25	1	12	21874306	12:21874306:T:A	A	T	0.0304	0.0063	4.8254	0.0110384	0.646853
25	1	12	21874305	12:21874305:C:G	C	G	0.0304	0.0063	4.8254	0.0110311	0.646853
26	1	12	65979822	12:65979822:C:T	T	C	-0.0447	0.0062	-7.20968	0.172059	0.990566
26	1	12	65979721	12:65979721:T:G	T	G	-0.0446	0.0062	-7.19355	0.165794	0.990566
26	1	12	65978100	12:65978100:G:T	T	G	-0.0447	0.0062	-7.20968	0.152831	0.990566
26	1	12	65980467	12:65980467:A:G	A	G	-0.0446	0.0062	-7.19355	0.147042	0.990566
26	1	12	65982422	12:65982422:G:C	C	G	-0.0444	0.0062	-7.16129	0.110002	0.990566
26	1	12	65980807	12:65980807:T:C	T	C	-0.0439	0.0062	-7.08065	0.0807874	0.990566
26	1	12	65965972	12:65965972:C:A	A	C	-0.044	0.0062	-7.09677	0.0793887	0.990566
26	1	12	65982311	12:65982311:T:C	T	C	-0.0439	0.0062	-7.08065	0.0718359	0.990566
26	2	12	66000884	12:66000884:C:T	T	C	0.0464	0.0063	7.36508	0.43071	0.954943
26	2	12	66018350	12:66018350:A:G	A	G	0.0449	0.0063	7.12698	0.135171	0.954943
26	2	12	66015925	12:66015925:C:G	C	G	0.0443	0.0063	7.03175	0.0886594	0.954943
26	2	12	66015935	12:66015935:A:C	A	C	0.0442	0.0063	7.01587	0.0796304	0.954943
26	2	12	66010844	12:66010844:T:C	T	C	0.0442	0.0063	7.01587	0.0795147	0.954943
26	2	12	66017912	12:66017912:A:G	A	G	0.0447	0.0064	6.98438	0.0713628	0.954943
26	2	12	66004376	12:66004376:C:T	T	C	0.0434	0.0063	6.88889	0.0464001	0.954943
26	2	12	66004647	12:66004647:A:C	A	C	0.0434	0.0063	6.88889	0.0416382	0.954943
26	3	12	65858514	12:65858514:A:G	A	G	0.0521	0.0089	5.85393	0.262819	0.94202
26	3	12	65857160	12:65857160:T:G	T	G	0.0513	0.0087	5.89655	0.173639	0.94202
26	3	12	65861225	12:65861225:G:C	C	G	0.0513	0.0087	5.89655	0.168842	0.94202
26	3	12	65867144	12:65867144:A:G	A	G	0.0506	0.0087	5.81609	0.120014	0.94202
26	3	12	65845937	12:65845937:C:G	C	G	0.0496	0.0087	5.70115	0.053879	0.94202
26	3	12	65845331	12:65845331:A:C	A	C	0.0496	0.0087	5.70115	0.0533111	0.94202
26	3	12	65821434	12:65821434:T:A	A	T	0.0486	0.0089	5.46067	0.0352205	0.94202
26	3	12	65822382	12:65822382:G:A	A	G	0.0485	0.0089	5.44944	0.0332896	0.94202
26	3	12	65813018	12:65813018:T:C	T	C	0.0484	0.0089	5.4382	0.030726	0.94202
26	3	12	65812818	12:65812818:C:T	T	C	0.0483	0.0089	5.42697	0.0293482	0.94202
26	3	12	65819741	12:65819741:C:T	T	C	0.0482	0.0089	5.41573	0.027601	0.94202
27	1	12	70720620	12:70720620:T:C	T	C	-0.036	0.0062	-5.80645	0.53179	0.920471
27	1	12	70719307	12:70719307:T:C	T	C	-0.0356	0.0062	-5.74194	0.370778	0.920471
27	1	12	70702691	12:70702691:T:C	T	C	-0.0327	0.0062	-5.27419	0.0306042	0.920471
27	1	12	70717771	12:70717771:G:A	A	G	-0.0319	0.0061	-5.22951	0.0243831	0.920471
28	1	12	93769687	12:93769687:C:G	C	G	0.039	0.0062	6.29032	0.208587	0.732167
28	1	12	93787694	12:93787694:G:A	A	G	0.0378	0.0062	6.09677	0.0652091	0.732167
28	1	12	93786060	12:93786060:C:A	A	C	0.0373	0.0062	6.01613	0.0406016	0.732167
28	1	12	93786840	12:93786840:A:T	A	T	0.0373	0.0062	6.01613	0.0406016	0.732167
28	1	12	93783951	12:93783951:G:C	C	G	0.0369	0.0062	5.95161	0.0279189	0.732167
28	1	12	93765812	12:93765812:A:G	A	G	0.0368	0.0062	5.93548	0.0254396	0.732167
28	1	12	93739508	12:93739508:A:G	A	G	0.0367	0.0062	5.91935	0.0231863	0.732167
28	1	12	93784722	12:93784722:A:G	A	G	0.0367	0.0062	5.91935	0.0231863	0.732167
28	1	12	93763705	12:93763705:T:C	T	C	0.0366	0.0062	5.90323	0.0211379	0.732167
28	1	12	93763956	12:93763956:G:A	A	G	0.0366	0.0062	5.90323	0.0211379	0.732167
28	1	12	93764247	12:93764247:G:A	A	G	0.0365	0.0062	5.8871	0.0192753	0.732167
28	1	12	93737191	12:93737191:T:A	A	T	0.0364	0.0062	5.87097	0.0175813	0.732167
28	1	12	93761869	12:93761869:C:G	C	G	0.0364	0.0062	5.87097	0.0175813	0.732167
28	1	12	93770455	12:93770455:A:C	A	C	0.0364	0.0062	5.87097	0.0175813	0.732167
28	1	12	93773232	12:93773232:T:C	T	C	0.0361	0.0062	5.82258	0.0133614	0.732167
28	1	12	93775877	12:93775877:C:A	A	C	0.0361	0.0062	5.82258	0.0133614	0.732167
28	1	12	93776055	12:93776055:A:G	A	G	0.0361	0.0062	5.82258	0.0133614	0.732167
28	1	12	93746687	12:93746687:C:G	C	G	0.036	0.0062	5.80645	0.0121994	0.732167
28	1	12	93748703	12:93748703:T:C	T	C	0.036	0.0062	5.80645	0.0121994	0.732167
28	1	12	93752683	12:93752683:T:G	T	G	0.036	0.0062	5.80645	0.0121994	0.732167
28	1	12	93756386	12:93756386:C:T	T	C	0.036	0.0062	5.80645	0.0121994	0.732167
28	1	12	93759028	12:93759028:T:C	T	C	0.036	0.0062	5.80645	0.0121994	0.732167
28	1	12	93775876	12:93775876:A:G	A	G	0.036	0.0062	5.80645	0.0121994	0.732167
28	1	12	93737535	12:93737535:T:G	T	G	0.0359	0.0062	5.79032	0.0111413	0.732167
28	1	12	93758594	12:93758594:T:G	T	G	0.0359	0.0062	5.79032	0.0111413	0.732167
28	1	12	93760049	12:93760049:A:G	A	G	0.0359	0.0062	5.79032	0.0111413	0.732167
28	1	12	93747996	12:93747996:T:A	A	T	0.0358	0.0062	5.77419	0.0101775	0.732167
28	1	12	93748287	12:93748287:G:A	A	G	0.0358	0.0062	5.77419	0.0101775	0.732167
28	1	12	93760349	12:93760349:T:C	T	C	0.0358	0.0062	5.77419	0.0101775	0.732167
28	1	12	93764711	12:93764711:G:A	A	G	-0.0352	0.0061	-5.77049	0.00996864	0.732167
28	1	12	93764891	12:93764891:G:T	T	G	-0.0352	0.0061	-5.77049	0.00996864	0.732167
28	1	12	93787552	12:93787552:G:A	A	G	-0.0352	0.0061	-5.77049	0.00996864	0.732167
28	1	12	93758700	12:93758700:T:C	T	C	0.0357	0.0062	5.75806	0.00929937	0.732167
28	1	12	93782098	12:93782098:A:G	A	G	-0.035	0.0061	-5.7377	0.00830128	0.732167
28	1	12	93786975	12:93786975:A:G	A	G	-0.035	0.0061	-5.7377	0.00830128	0.732167
28	1	12	93734155	12:93734155:C:T	T	C	0.0355	0.0062	5.72581	0.00776979	0.732167
28	1	12	93730784	12:93730784:C:T	T	C	0.0354	0.0062	5.70968	0.0071048	0.732167
28	1	12	93762811	12:93762811:G:A	A	G	-0.0348	0.0061	-5.70492	0.00692	0.732167
28	1	12	93714396	12:93714396:A:G	A	G	0.0353	0.0062	5.69355	0.00649835	0.732167
28	1	12	93786851	12:93786851:A:G	A	G	0.0347	0.0061	5.68852	0.00632057	0.732167
28	1	12	93771557	12:93771557:G:T	T	G	-0.0346	0.0061	-5.67213	0.00577456	0.732167
28	1	12	93777241	12:93777241:C:A	A	C	-0.0346	0.0061	-5.67213	0.00577456	0.732167
28	1	12	93781273	12:93781273:G:A	A	G	-0.0346	0.0061	-5.67213	0.00577456	0.732167
28	1	12	93732322	12:93732322:G:A	A	G	0.0351	0.0062	5.66129	0.00544044	0.732167
28	1	12	93742233	12:93742233:G:C	C	G	-0.0345	0.0061	-5.65574	0.00527709	0.732167
28	1	12	93732286	12:93732286:TTCAGTG:T	T	TTCAGTG	0.035	0.0062	5.64516	0.00497981	0.732167
28	1	12	93733079	12:93733079:G:A	A	G	0.035	0.0062	5.64516	0.00497981	0.732167
28	1	12	93773142	12:93773142:G:A	A	G	-0.0344	0.0061	-5.63934	0.00482373	0.732167
28	1	12	93773706	12:93773706:C:G	C	G	-0.0344	0.0061	-5.63934	0.00482373	0.732167
28	1	12	93776742	12:93776742:G:A	A	G	-0.0344	0.0061	-5.63934	0.00482373	0.732167
28	1	12	93779906	12:93779906:T:A	A	T	-0.0344	0.0061	-5.63934	0.00482373	0.732167
28	1	12	93724456	12:93724456:G:A	A	G	0.0349	0.0062	5.62903	0.00455934	0.732167
28	1	12	93773516	12:93773516:T:G	T	G	-0.0343	0.0061	-5.62295	0.00441047	0.732167
28	1	12	93728443	12:93728443:C:T	T	C	0.0348	0.0062	5.6129	0.00417542	0.732167
28	1	12	93728539	12:93728539:C:T	T	C	0.0348	0.0062	5.6129	0.00417542	0.732167
28	1	12	93733149	12:93733149:T:G	T	G	0.0348	0.0062	5.6129	0.00417542	0.732167
28	1	12	93773204	12:93773204:A:G	A	G	-0.0342	0.0061	-5.60656	0.00403366	0.732167
28	1	12	93750399	12:93750399:A:G	A	G	-0.0341	0.0061	-5.59016	0.00369001	0.732167
28	1	12	93755615	12:93755615:G:A	A	G	-0.0341	0.0061	-5.59016	0.00369001	0.732167
28	1	12	93747483	12:93747483:T:C	T	C	-0.034	0.0061	-5.57377	0.00337651	0.732167
28	1	12	93756545	12:93756545:T:G	T	G	-0.034	0.0061	-5.57377	0.00337651	0.732167
28	1	12	93767219	12:93767219:G:A	A	G	0.034	0.0061	5.57377	0.00337651	0.732167
28	1	12	93698914	12:93698914:C:G	C	G	0.0345	0.0062	5.56452	0.00321181	0.732167
28	1	12	93699618	12:93699618:C:A	A	C	0.0344	0.0062	5.54839	0.00294432	0.732167
28	1	12	93726563	12:93726563:C:G	C	G	0.0344	0.0062	5.54839	0.00294432	0.732167
28	1	12	93713936	12:93713936:C:T	T	C	-0.0338	0.0061	-5.54098	0.00282935	0.732167
28	1	12	93753159	12:93753159:G:A	A	G	-0.0338	0.0061	-5.54098	0.00282935	0.732167
29	1	12	111427245	12:111427245:C:G	C	G	0.0384	0.0062	6.19355	0.225482	0.97432
29	1	12	111446804	12:111446804:T:C	T	C	0.0376	0.0061	6.16393	0.18875	0.97432
29	1	12	111472415	12:111472415:A:G	A	G	0.0374	0.0061	6.13115	0.155174	0.97432
29	1	12	111466567	12:111466567:T:A	A	T	0.0373	0.0061	6.11475	0.140752	0.97432
29	1	12	111469627	12:111469627:A:AC	A	AC	0.0373	0.0061	6.11475	0.140752	0.97432
29	1	12	111569952	12:111569952:C:T	T	C	0.0367	0.0061	6.01639	0.0788208	0.97432
29	1	12	111494996	12:111494996:C:T	T	C	0.0371	0.0062	5.98387	0.0652042	0.97432
30	1	13	50199654	13:50199654:C:T	T	C	0.0417	0.0061	6.83607	0.179609	0.963356
30	1	13	50207120	13:50207120:G:C	C	G	-0.0412	0.0061	-6.7541	0.108097	0.963356
30	1	13	50210599	13:50210599:C:T	T	C	0.0411	0.0061	6.7377	0.0978869	0.963356
30	1	13	50218455	13:50218455:G:C	C	G	0.0411	0.0061	6.7377	0.0977691	0.963356
30	1	13	50212227	13:50212227:A:C	A	C	-0.0409	0.0061	-6.70492	0.0800183	0.963356
30	1	13	50210716	13:50210716:A:T	A	T	-0.0409	0.0061	-6.70492	0.0797175	0.963356
30	1	13	50210756	13:50210756:C:T	T	C	-0.0407	0.0061	-6.67213	0.0655538	0.963356
30	1	13	50190346	13:50190346:A:G	A	G	-0.0406	0.0061	-6.65574	0.0580313	0.963356
30	1	13	50180064	13:50180064:A:G	A	G	-0.0406	0.0061	-6.65574	0.0577652	0.963356
30	1	13	50192104	13:50192104:G:A	A	G	-0.0405	0.0061	-6.63934	0.0526706	0.963356
30	1	13	50180116	13:50180116:C:T	T	C	-0.0393	0.0061	-6.44262	0.0174069	0.963356
30	1	13	50187807	13:50187807:G:A	A	G	-0.0392	0.0061	-6.42623	0.016128	0.963356
30	1	13	50199350	13:50199350:A:G	A	G	-0.0392	0.0061	-6.42623	0.0159806	0.963356
30	1	13	50210534	13:50210534:G:T	T	G	-0.0392	0.0061	-6.42623	0.0159739	0.963356
30	1	13	50188808	13:50188808:T:A	A	T	-0.0391	0.0061	-6.40984	0.0148383	0.963356
30	1	13	50188809	13:50188809:G:C	C	G	-0.0391	0.0061	-6.40984	0.0148383	0.963356
30	1	13	50180079	13:50180079:C:A	A	C	-0.0391	0.0061	-6.40984	0.0147423	0.963356
30	1	13	50180110	13:50180110:C:T	T	C	-0.0391	0.0061	-6.40984	0.0147423	0.963356
31	1	15	57230638	15:57230638:G:A	A	G	0.0347	0.0062	5.59677	0.0186396	0.818698
31	1	15	57222070	15:57222070:A:G	A	G	0.0346	0.0062	5.58065	0.0170878	0.818698
31	1	15	57223839	15:57223839:A:G	A	G	0.0346	0.0062	5.58065	0.0170878	0.818698
31	1	15	57231344	15:57231344:A:G	A	G	0.0346	0.0062	5.58065	0.0170878	0.818698
31	1	15	57294444	15:57294444:A:G	A	G	0.0346	0.0062	5.58065	0.0170878	0.818698
31	1	15	57231685	15:57231685:A:T	A	T	0.0345	0.0062	5.56452	0.0156691	0.818698
31	1	15	57232659	15:57232659:T:C	T	C	0.0345	0.0062	5.56452	0.0156691	0.818698
31	1	15	57221415	15:57221415:C:T	T	C	0.0344	0.0062	5.54839	0.0143717	0.818698
31	1	15	57222676	15:57222676:A:C	A	C	0.0344	0.0062	5.54839	0.0143717	0.818698
31	1	15	56925420	15:56925420:A:G	A	G	0.0343	0.0062	5.53226	0.0131851	0.818698
31	1	15	57225354	15:57225354:C:G	C	G	0.0342	0.0062	5.51613	0.0120995	0.818698
31	1	15	57226924	15:57226924:TG:T	T	TG	0.0342	0.0062	5.51613	0.0120995	0.818698
31	1	15	57256856	15:57256856:A:G	A	G	0.0342	0.0062	5.51613	0.0120995	0.818698
31	1	15	57264479	15:57264479:G:A	A	G	0.0342	0.0062	5.51613	0.0120995	0.818698
31	1	15	57228768	15:57228768:TAC:T	T	TAC	0.0341	0.0062	5.5	0.011106	0.818698
31	1	15	57230103	15:57230103:G:T	T	G	0.0341	0.0062	5.5	0.011106	0.818698
31	1	15	57245001	15:57245001:T:C	T	C	0.0341	0.0062	5.5	0.011106	0.818698
31	1	15	57264482	15:57264482:T:A	A	T	0.0341	0.0062	5.5	0.011106	0.818698
31	1	15	57281909	15:57281909:GC:G	G	GC	0.0341	0.0062	5.5	0.011106	0.818698
31	1	15	57293446	15:57293446:G:A	A	G	0.0341	0.0062	5.5	0.011106	0.818698
31	1	15	57039468	15:57039468:C:T	T	C	0.0335	0.0061	5.4918	0.0106339	0.818698
31	1	15	56926751	15:56926751:A:G	A	G	0.034	0.0062	5.48387	0.0101967	0.818698
31	1	15	57226359	15:57226359:G:T	T	G	0.034	0.0062	5.48387	0.0101967	0.818698
31	1	15	57234558	15:57234558:C:T	T	C	0.034	0.0062	5.48387	0.0101967	0.818698
31	1	15	57241921	15:57241921:GGT:G	G	GGT	0.034	0.0062	5.48387	0.0101967	0.818698
31	1	15	57265669	15:57265669:T:A	A	T	0.034	0.0062	5.48387	0.0101967	0.818698
31	1	15	57266924	15:57266924:G:A	A	G	0.034	0.0062	5.48387	0.0101967	0.818698
31	1	15	57267120	15:57267120:C:T	T	C	0.034	0.0062	5.48387	0.0101967	0.818698
31	1	15	57289113	15:57289113:G:A	A	G	0.034	0.0062	5.48387	0.0101967	0.818698
31	1	15	57291582	15:57291582:T:C	T	C	0.034	0.0062	5.48387	0.0101967	0.818698
31	1	15	57044391	15:57044391:G:A	A	G	0.0334	0.0061	5.47541	0.00975081	0.818698
31	1	15	56966668	15:56966668:C:T	T	C	0.0339	0.0062	5.46774	0.00936415	0.818698
31	1	15	57255623	15:57255623:A:T	A	T	0.0339	0.0062	5.46774	0.00936415	0.818698
31	1	15	57261186	15:57261186:A:G	A	G	0.0339	0.0062	5.46774	0.00936415	0.818698
31	1	15	57264063	15:57264063:T:G	T	G	0.0339	0.0062	5.46774	0.00936415	0.818698
31	1	15	57270656	15:57270656:T:A	A	T	0.0339	0.0062	5.46774	0.00936415	0.818698
31	1	15	57271156	15:57271156:G:C	C	G	0.0339	0.0062	5.46774	0.00936415	0.818698
31	1	15	57274434	15:57274434:A:G	A	G	0.0339	0.0062	5.46774	0.00936415	0.818698
31	1	15	57279935	15:57279935:C:G	C	G	0.0339	0.0062	5.46774	0.00936415	0.818698
31	1	15	57280233	15:57280233:ATTTG:A	A	ATTTG	0.0339	0.0062	5.46774	0.00936415	0.818698
31	1	15	57281636	15:57281636:T:C	T	C	0.0339	0.0062	5.46774	0.00936415	0.818698
31	1	15	57290127	15:57290127:A:G	A	G	0.0339	0.0062	5.46774	0.00936415	0.818698
31	1	15	57039623	15:57039623:G:A	A	G	0.0333	0.0061	5.45902	0.00894339	0.818698
31	1	15	57227345	15:57227345:C:T	T	C	0.0338	0.0062	5.45161	0.00860174	0.818698
31	1	15	57236302	15:57236302:C:T	T	C	0.0338	0.0062	5.45161	0.00860174	0.818698
31	1	15	57240281	15:57240281:T:C	T	C	0.0338	0.0062	5.45161	0.00860174	0.818698
31	1	15	57259398	15:57259398:C:T	T	C	0.0338	0.0062	5.45161	0.00860174	0.818698
31	1	15	57261792	15:57261792:T:G	T	G	0.0338	0.0062	5.45161	0.00860174	0.818698
31	1	15	57279950	15:57279950:G:A	A	G	0.0338	0.0062	5.45161	0.00860174	0.818698
31	1	15	57284277	15:57284277:G:A	A	G	0.0338	0.0062	5.45161	0.00860174	0.818698
31	1	15	57275046	15:57275046:C:T	T	C	0.0337	0.0062	5.43548	0.00790338	0.818698
31	1	15	57290066	15:57290066:T:C	T	C	0.0337	0.0062	5.43548	0.00790338	0.818698
31	1	15	57290071	15:57290071:G:A	A	G	0.0337	0.0062	5.43548	0.00790338	0.818698
31	1	15	57235933	15:57235933:T:A	A	T	0.0336	0.0062	5.41935	0.00726354	0.818698
31	1	15	57247440	15:57247440:T:C	T	C	0.0336	0.0062	5.41935	0.00726354	0.818698
31	1	15	57276591	15:57276591:A:T	A	T	0.0336	0.0062	5.41935	0.00726354	0.818698
31	1	15	57281167	15:57281167:G:A	A	G	0.0336	0.0062	5.41935	0.00726354	0.818698
31	1	15	56918429	15:56918429:G:C	C	G	0.0335	0.0062	5.40323	0.00667716	0.818698
31	1	15	57243267	15:57243267:C:T	T	C	0.0335	0.0062	5.40323	0.00667716	0.818698
31	1	15	57257317	15:57257317:C:G	C	G	0.0335	0.0062	5.40323	0.00667716	0.818698
31	1	15	57259714	15:57259714:G:A	A	G	0.0335	0.0062	5.40323	0.00667716	0.818698
31	1	15	57030074	15:57030074:C:CTA	CTA	C	0.0334	0.0062	5.3871	0.00613967	0.818698
31	1	15	57256275	15:57256275:C:T	T	C	0.0334	0.0062	5.3871	0.00613967	0.818698
31	1	15	57051868	15:57051868:A:C	A	C	0.0328	0.0061	5.37705	0.00582767	0.818698
31	1	15	56956162	15:56956162:G:A	A	G	0.0333	0.0062	5.37097	0.00564685	0.818698
31	1	15	57034257	15:57034257:G:A	A	G	0.0333	0.0062	5.37097	0.00564685	0.818698
31	1	15	57218776	15:57218776:G:A	A	G	0.0333	0.0062	5.37097	0.00564685	0.818698
31	1	15	57247165	15:57247165:CCAT:C	CCAT	C	0.0333	0.0062	5.37097	0.00564685	0.818698
31	1	15	57261773	15:57261773:C:T	T	C	0.0333	0.0062	5.37097	0.00564685	0.818698
31	1	15	57268579	15:57268579:C:G	C	G	0.0333	0.0062	5.37097	0.00564685	0.818698
31	1	15	57283718	15:57283718:G:A	A	G	0.0333	0.0062	5.37097	0.00564685	0.818698
31	1	15	57030800	15:57030800:G:T	T	G	0.0332	0.0062	5.35484	0.00519489	0.818698
31	1	15	57214157	15:57214157:C:G	C	G	0.0332	0.0062	5.35484	0.00519489	0.818698
31	1	15	56918099	15:56918099:G:A	A	G	0.0331	0.0062	5.33871	0.0047803	0.818698
31	1	15	57213019	15:57213019:G:T	T	G	0.0331	0.0062	5.33871	0.0047803	0.818698
31	1	15	57215419	15:57215419:C:T	T	C	0.0331	0.0062	5.33871	0.0047803	0.818698
31	1	15	56966333	15:56966333:T:A	A	T	0.033	0.0062	5.32258	0.0043999	0.818698
31	1	15	57194893	15:57194893:A:T	A	T	0.033	0.0062	5.32258	0.0043999	0.818698
31	1	15	57195665	15:57195665:C:T	T	C	0.033	0.0062	5.32258	0.0043999	0.818698
31	1	15	57215381	15:57215381:A:T	A	T	0.033	0.0062	5.32258	0.0043999	0.818698
31	1	15	57216860	15:57216860:A:G	A	G	0.033	0.0062	5.32258	0.0043999	0.818698
31	1	15	57202953	15:57202953:T:G	T	G	0.0329	0.0062	5.30645	0.00405078	0.818698
31	1	15	57211225	15:57211225:A:G	A	G	0.0323	0.0061	5.29508	0.00382204	0.818698
31	1	15	56938836	15:56938836:T:C	T	C	0.0328	0.0062	5.29032	0.0037303	0.818698
31	1	15	56946982	15:56946982:G:C	C	G	0.0328	0.0062	5.29032	0.0037303	0.818698
31	1	15	56964192	15:56964192:A:G	A	G	0.0328	0.0062	5.29032	0.0037303	0.818698
31	1	15	56966538	15:56966538:C:G	C	G	0.0328	0.0062	5.29032	0.0037303	0.818698
31	1	15	57195572	15:57195572:T:C	T	C	0.0328	0.0062	5.29032	0.0037303	0.818698
31	1	15	56921903	15:56921903:A:G	A	G	0.0327	0.0062	5.27419	0.00343603	0.818698
31	1	15	56965760	15:56965760:A:C	A	C	0.0327	0.0062	5.27419	0.00343603	0.818698
31	1	15	57198984	15:57198984:G:A	A	G	0.0321	0.0061	5.2623	0.00323445	0.818698
31	1	15	57205524	15:57205524:C:T	T	C	0.0321	0.0061	5.2623	0.00323445	0.818698
31	1	15	57210658	15:57210658:C:T	T	C	0.0321	0.0061	5.2623	0.00323445	0.818698
31	1	15	56975167	15:56975167:A:G	A	G	0.0326	0.0062	5.25806	0.00316577	0.818698
31	1	15	57031081	15:57031081:T:G	T	G	0.0326	0.0062	5.25806	0.00316577	0.818698
31	1	15	57149540	15:57149540:T:C	T	C	0.0326	0.0062	5.25806	0.00316577	0.818698
31	1	15	57160483	15:57160483:G:A	A	G	0.0326	0.0062	5.25806	0.00316577	0.818698
31	1	15	57196180	15:57196180:G:T	T	G	0.0326	0.0062	5.25806	0.00316577	0.818698
31	1	15	56961631	15:56961631:A:G	A	G	0.0325	0.0062	5.24194	0.0029175	0.818698
31	1	15	56986696	15:56986696:A:G	A	G	0.0325	0.0062	5.24194	0.0029175	0.818698
31	1	15	57209296	15:57209296:T:G	T	G	0.0319	0.0061	5.22951	0.00274004	0.818698
31	1	15	56993057	15:56993057:A:G	A	G	0.0324	0.0062	5.22581	0.00268937	0.818698
31	1	15	57010410	15:57010410:A:G	A	G	0.0324	0.0062	5.22581	0.00268937	0.818698
31	1	15	56948844	15:56948844:T:C	T	C	0.0323	0.0062	5.20968	0.0024797	0.818698
31	1	15	56957096	15:56957096:T:C	T	C	0.0323	0.0062	5.20968	0.0024797	0.818698
31	1	15	56962580	15:56962580:A:G	A	G	0.0323	0.0062	5.20968	0.0024797	0.818698
31	1	15	56986987	15:56986987:G:T	T	G	0.0323	0.0062	5.20968	0.0024797	0.818698
31	1	15	56989138	15:56989138:T:C	T	C	0.0323	0.0062	5.20968	0.0024797	0.818698
31	1	15	57030688	15:57030688:G:A	A	G	0.0323	0.0062	5.20968	0.0024797	0.818698
31	1	15	57190679	15:57190679:G:T	T	G	0.0323	0.0062	5.20968	0.0024797	0.818698
31	1	15	57246567	15:57246567:G:A	A	G	0.0323	0.0062	5.20968	0.0024797	0.818698
31	1	15	57201012	15:57201012:C:T	T	C	0.0317	0.0061	5.19672	0.0023236	0.818698
31	1	15	56951674	15:56951674:A:G	A	G	0.0322	0.0062	5.19355	0.00228695	0.818698
31	1	15	56962395	15:56962395:T:A	A	T	0.0322	0.0062	5.19355	0.00228695	0.818698
31	1	15	56990792	15:56990792:T:C	T	C	0.0322	0.0062	5.19355	0.00228695	0.818698
31	1	15	56993813	15:56993813:A:G	A	G	0.0322	0.0062	5.19355	0.00228695	0.818698
31	1	15	57001887	15:57001887:T:C	T	C	0.0322	0.0062	5.19355	0.00228695	0.818698
31	1	15	57006921	15:57006921:A:G	A	G	0.0322	0.0062	5.19355	0.00228695	0.818698
31	1	15	57192415	15:57192415:G:A	A	G	0.0322	0.0062	5.19355	0.00228695	0.818698
31	1	15	57194260	15:57194260:TG:T	T	TG	0.0322	0.0062	5.19355	0.00228695	0.818698
31	1	15	57208223	15:57208223:C:T	T	C	0.0316	0.0061	5.18033	0.00214058	0.818698
31	1	15	56923669	15:56923669:G:A	A	G	0.0321	0.0062	5.17742	0.00210971	0.818698
31	1	15	57003112	15:57003112:T:C	T	C	0.0321	0.0062	5.17742	0.00210971	0.818698
31	1	15	57032989	15:57032989:G:A	A	G	0.0321	0.0062	5.17742	0.00210971	0.818698
31	1	15	57071377	15:57071377:G:C	C	G	0.0321	0.0062	5.17742	0.00210971	0.818698
31	1	15	57140361	15:57140361:G:A	A	G	0.0321	0.0062	5.17742	0.00210971	0.818698
31	1	15	57163122	15:57163122:C:T	T	C	0.0321	0.0062	5.17742	0.00210971	0.818698
31	1	15	57178335	15:57178335:A:G	A	G	0.0321	0.0062	5.17742	0.00210971	0.818698
31	1	15	57178432	15:57178432:G:T	T	G	0.0321	0.0062	5.17742	0.00210971	0.818698
31	1	15	57179594	15:57179594:A:C	A	C	0.0321	0.0062	5.17742	0.00210971	0.818698
31	1	15	57179625	15:57179625:T:C	T	C	0.0321	0.0062	5.17742	0.00210971	0.818698
31	1	15	57182558	15:57182558:C:A	A	C	0.0321	0.0062	5.17742	0.00210971	0.818698
31	1	15	57184660	15:57184660:A:G	A	G	0.0321	0.0062	5.17742	0.00210971	0.818698
31	1	15	57188851	15:57188851:T:C	T	C	0.0321	0.0062	5.17742	0.00210971	0.818698
31	1	15	56990996	15:56990996:A:G	A	G	0.032	0.0062	5.16129	0.00194669	0.818698
31	1	15	57006355	15:57006355:A:C	A	C	0.032	0.0062	5.16129	0.00194669	0.818698
31	1	15	57052404	15:57052404:G:C	C	G	0.032	0.0062	5.16129	0.00194669	0.818698
31	1	15	57071739	15:57071739:G:T	T	G	0.032	0.0062	5.16129	0.00194669	0.818698
31	1	15	57173577	15:57173577:A:G	A	G	0.032	0.0062	5.16129	0.00194669	0.818698
31	1	15	57178100	15:57178100:A:G	A	G	0.032	0.0062	5.16129	0.00194669	0.818698
31	1	15	57180553	15:57180553:C:A	A	C	0.032	0.0062	5.16129	0.00194669	0.818698
31	1	15	57184087	15:57184087:C:G	C	G	0.032	0.0062	5.16129	0.00194669	0.818698
31	1	15	57197305	15:57197305:C:T	T	C	0.032	0.0062	5.16129	0.00194669	0.818698
31	1	15	57121902	15:57121902:T:C	T	C	0.0314	0.0061	5.14754	0.00181807	0.818698
31	1	15	57115853	15:57115853:C:CT	CT	C	-0.0319	0.0062	-5.14516	0.00179672	0.818698
31	1	15	57173757	15:57173757:G:T	T	G	0.0319	0.0062	5.14516	0.00179672	0.818698
31	1	15	57187470	15:57187470:A:C	A	C	0.0319	0.0062	5.14516	0.00179672	0.818698
31	1	15	56953580	15:56953580:A:G	A	G	0.0318	0.0062	5.12903	0.00165872	0.818698
31	1	15	57066310	15:57066310:A:T	A	T	0.0318	0.0062	5.12903	0.00165872	0.818698
31	1	15	57113476	15:57113476:A:G	A	G	-0.0318	0.0062	-5.12903	0.00165872	0.818698
31	1	15	57132256	15:57132256:A:G	A	G	0.0318	0.0062	5.12903	0.00165872	0.818698
31	1	15	57137639	15:57137639:T:C	T	C	0.0318	0.0062	5.12903	0.00165872	0.818698
31	1	15	57199620	15:57199620:G:A	A	G	0.0318	0.0062	5.12903	0.00165872	0.818698
31	1	15	57201795	15:57201795:C:T	T	C	0.0318	0.0062	5.12903	0.00165872	0.818698
31	1	15	56909350	15:56909350:C:T	T	C	0.0317	0.0062	5.1129	0.0015317	0.818698
31	1	15	57249003	15:57249003:G:A	A	G	0.0317	0.0062	5.1129	0.0015317	0.818698
31	1	15	57117251	15:57117251:G:T	T	G	0.0311	0.0061	5.09836	0.00142584	0.818698
31	1	15	57124645	15:57124645:A:T	A	T	0.0311	0.0061	5.09836	0.00142584	0.818698
31	1	15	57139273	15:57139273:C:T	T	C	0.0316	0.0062	5.09677	0.00141476	0.818698
31	1	15	57261476	15:57261476:C:G	C	G	0.0316	0.0062	5.09677	0.00141476	0.818698
31	1	15	57101852	15:57101852:G:A	A	G	0.031	0.0061	5.08197	0.00131557	0.818698
31	1	15	57078980	15:57078980:A:G	A	G	0.0315	0.0062	5.08065	0.00130708	0.818698
31	1	15	57113253	15:57113253:A:G	A	G	0.0315	0.0062	5.08065	0.00130708	0.818698
31	1	15	57119294	15:57119294:T:G	T	G	0.0315	0.0062	5.08065	0.00130708	0.818698
31	1	15	57121578	15:57121578:A:G	A	G	-0.0315	0.0062	-5.08065	0.00130708	0.818698
31	1	15	56910720	15:56910720:T:C	T	C	0.0314	0.0062	5.06452	0.00120789	0.818698
31	1	15	56971242	15:56971242:C:T	T	C	0.0314	0.0062	5.06452	0.00120789	0.818698
31	1	15	57064670	15:57064670:T:C	T	C	-0.0314	0.0062	-5.06452	0.00120789	0.818698
31	1	15	57071724	15:57071724:G:C	C	G	-0.0314	0.0062	-5.06452	0.00120789	0.818698
31	1	15	57193422	15:57193422:G:A	A	G	0.0314	0.0062	5.06452	0.00120789	0.818698
31	1	15	57235524	15:57235524:A:G	A	G	0.0314	0.0062	5.06452	0.00120789	0.818698
31	1	15	57111915	15:57111915:A:T	A	T	0.0308	0.0061	5.04918	0.00112084	0.818698
31	1	15	56903088	15:56903088:T:C	T	C	0.0313	0.0062	5.04839	0.00111651	0.818698
31	1	15	56970571	15:56970571:T:A	A	T	0.0313	0.0062	5.04839	0.00111651	0.818698
31	1	15	57015709	15:57015709:T:TA	T	TA	0.0313	0.0062	5.04839	0.00111651	0.818698
31	1	15	57066230	15:57066230:C:T	T	C	-0.0313	0.0062	-5.04839	0.00111651	0.818698
32	1	17	2125634	17:2125634:A:G	A	G	-0.0689	0.0081	-8.50617	0.215693	0.923042
32	1	17	2152926	17:2152926:C:G	C	G	-0.0693	0.0082	-8.45122	0.208678	0.923042
32	1	17	2165885	17:2165885:A:G	A	G	-0.0688	0.0081	-8.49383	0.187658	0.923042
32	1	17	2144376	17:2144376:T:C	T	C	-0.0681	0.0081	-8.40741	0.137804	0.923042
32	1	17	2141495	17:2141495:G:A	A	G	-0.068	0.0081	-8.39506	0.127796	0.923042
32	1	17	2124350	17:2124350:C:T	T	C	-0.0682	0.0082	-8.31707	0.0794111	0.923042
32	1	17	2127213	17:2127213:C:G	C	G	-0.0653	0.0079	-8.26582	0.0299632	0.923042
33	1	19	11165166	19:11165166:G:A	A	G	-0.0412	0.0065	-6.33846	0.238249	0.884926
33	1	19	11164582	19:11164582:A:G	A	G	-0.0409	0.0065	-6.29231	0.178415	0.884926
33	1	19	11162051	19:11162051:T:G	T	G	-0.0408	0.0065	-6.27692	0.16243	0.884926
33	1	19	11164463	19:11164463:A:C	A	C	-0.0408	0.0065	-6.27692	0.162427	0.884926
33	1	19	11162876	19:11162876:A:C	A	C	-0.0404	0.0065	-6.21538	0.111785	0.884926
33	1	19	11162880	19:11162880:A:C	A	C	-0.0394	0.0065	-6.06154	0.0458504	0.884926
33	1	19	11163389	19:11163389:G:A	A	G	-0.0396	0.0066	-6	0.0323308	0.884926
33	1	19	11163769	19:11163769:G:A	A	G	-0.0389	0.0065	-5.98462	0.0298127	0.884926
33	1	19	11152422	19:11152422:C:T	T	C	-0.0398	0.0067	-5.9403	0.0215555	0.884926
34	1	19	29809934	19:29809934:G:A	A	G	-0.0366	0.0063	-5.80952	0.202027	0.767611
34	1	19	29810916	19:29810916:G:A	A	G	-0.0365	0.0063	-5.79365	0.185008	0.767611
34	1	19	29822669	19:29822669:C:T	T	C	-0.0364	0.0063	-5.77778	0.16952	0.767611
34	1	19	29822696	19:29822696:C:G	C	G	-0.0363	0.0063	-5.7619	0.155275	0.767611
34	1	19	29823759	19:29823759:C:T	T	C	-0.0361	0.0063	-5.73016	0.130589	0.767611
34	1	19	29813576	19:29813576:T:C	T	C	-0.0356	0.0063	-5.65079	0.0852989	0.767611
34	1	19	29834775	19:29834775:G:A	A	G	-0.0336	0.0066	-5.09091	0.00720977	0.767611
34	1	19	29830654	19:29830654:T:G	T	G	-0.0316	0.0062	-5.09677	0.00711833	0.767611
34	1	19	29834425	19:29834425:G:T	T	G	-0.0335	0.0066	-5.07576	0.00688013	0.767611
34	1	19	29799983	19:29799983:A:G	A	G	-0.033	0.0065	-5.07692	0.00687794	0.767611
34	1	19	29834472	19:29834472:G:A	A	G	-0.0334	0.0066	-5.06061	0.00657864	0.767611
34	1	19	29799450	19:29799450:G:C	C	G	-0.0329	0.0065	-5.06154	0.00657181	0.767611
34	1	19	29799904	19:29799904:A:G	A	G	-0.0329	0.0065	-5.06154	0.00657181	0.767611
34	1	19	29802555	19:29802555:G:A	A	G	-0.0328	0.0065	-5.04615	0.00629058	0.767611
34	1	19	29803809	19:29803809:G:A	A	G	-0.0327	0.0065	-5.03077	0.00602273	0.767611
35	1	19	38659595	19:38659595:A:G	A	G	-0.0441	0.0061	-7.22951	0.131024	0.788306
35	1	19	38662404	19:38662404:G:A	A	G	-0.0439	0.0061	-7.19672	0.104109	0.788306
35	1	19	38669089	19:38669089:C:T	T	C	-0.0439	0.0061	-7.19672	0.104098	0.788306
35	1	19	38665240	19:38665240:G:A	A	G	-0.0435	0.0061	-7.13115	0.0657123	0.788306
35	1	19	38682846	19:38682846:A:C	A	C	-0.0434	0.0061	-7.11475	0.0587372	0.788306
35	1	19	38689294	19:38689294:A:G	A	G	-0.0434	0.0061	-7.11475	0.0459327	0.788306
35	1	19	38688631	19:38688631:G:A	A	G	-0.0431	0.0061	-7.06557	0.0420115	0.788306
35	1	19	38693526	19:38693526:C:T	T	C	-0.0429	0.0061	-7.03279	0.0335677	0.788306
35	1	19	38694171	19:38694171:G:A	A	G	-0.0429	0.0061	-7.03279	0.0335257	0.788306
35	1	19	38689818	19:38689818:C:T	T	C	-0.0427	0.0061	-7	0.0267947	0.788306
35	1	19	38704674	19:38704674:T:G	T	G	-0.0427	0.0061	-7	0.0267855	0.788306
35	1	19	38657463	19:38657463:A:G	A	G	-0.0426	0.0061	-6.98361	0.0240788	0.788306
35	1	19	38706105	19:38706105:C:T	T	C	-0.0425	0.0061	-6.96721	0.0214483	0.788306
35	1	19	38647968	19:38647968:T:C	T	C	-0.0424	0.0061	-6.95082	0.019248	0.788306
35	1	19	38710848	19:38710848:C:T	T	C	-0.0424	0.0061	-6.95082	0.0192012	0.788306
35	1	19	38711141	19:38711141:C:T	T	C	-0.0424	0.0061	-6.95082	0.0191987	0.788306
35	1	19	38656140	19:38656140:G:C	C	G	-0.0422	0.0061	-6.91803	0.0155058	0.788306
35	1	19	38704662	19:38704662:AGGAG:A	A	AGGAG	-0.0422	0.0061	-6.91803	0.0154275	0.788306
35	1	19	38716689	19:38716689:C:T	T	C	-0.0422	0.0061	-6.91803	0.0154151	0.788306
35	1	19	38724693	19:38724693:C:T	T	C	-0.0422	0.0061	-6.91803	0.0154097	0.788306
35	1	19	38704443	19:38704443:C:G	C	G	-0.0422	0.0061	-6.91803	0.0154091	0.788306
35	1	19	38715648	19:38715648:C:T	T	C	-0.0421	0.0061	-6.90164	0.0138146	0.788306
35	1	19	38722219	19:38722219:C:T	T	C	-0.0421	0.0061	-6.90164	0.0138117	0.788306
35	1	19	38714206	19:38714206:G:A	A	G	-0.0421	0.0061	-6.90164	0.0138065	0.788306
35	1	19	38653527	19:38653527:A:G	A	G	-0.042	0.0061	-6.88525	0.0124356	0.788306
35	1	19	38714973	19:38714973:C:T	T	C	-0.042	0.0061	-6.88525	0.0123745	0.788306
35	1	19	38705688	19:38705688:C:T	T	C	0.0428	0.0062	6.90323	0.0103177	0.788306
35	1	19	38680268	19:38680268:G:A	A	G	-0.0417	0.0061	-6.83607	0.00902323	0.788306
35	1	19	38653604	19:38653604:C:T	T	C	-0.0416	0.0061	-6.81967	0.00808389	0.788306
35	1	19	38653244	19:38653244:G:A	A	G	-0.0415	0.0061	-6.80328	0.00726725	0.788306
35	1	19	38660394	19:38660394:G:T	T	G	-0.042	0.0062	-6.77419	0.00596171	0.788306
36	1	22	38181508	22:38181508:G:A	A	G	-0.0344	0.0062	-5.54839	0.0968435	0.609212
36	1	22	38176519	22:38176519:C:G	C	G	-0.0343	0.0062	-5.53226	0.0893145	0.609212
36	1	22	38179491	22:38179491:CT:C	CT	C	-0.0342	0.0062	-5.51613	0.0814964	0.609212
36	1	22	38203850	22:38203850:G:C	C	G	-0.0341	0.0062	-5.5	0.0683641	0.609212
36	1	22	38203760	22:38203760:C:G	C	G	-0.034	0.0062	-5.48387	0.0618633	0.609212
36	1	22	38203357	22:38203357:G:A	A	G	-0.034	0.0062	-5.48387	0.0617581	0.609212
36	1	22	38205224	22:38205224:G:T	T	G	-0.0339	0.0062	-5.46774	0.0570811	0.609212
36	1	22	38203971	22:38203971:G:A	A	G	-0.0339	0.0062	-5.46774	0.0567374	0.609212
36	1	22	38204535	22:38204535:C:T	T	C	-0.0337	0.0062	-5.43548	0.0478928	0.609212
36	1	22	38184910	22:38184910:G:T	T	G	-0.0339	0.0063	-5.38095	0.035047	0.609212
36	1	22	38199404	22:38199404:G:A	A	G	-0.0329	0.0063	-5.22222	0.0157066	0.609212
36	1	22	38199608	22:38199608:C:T	T	C	-0.0329	0.0063	-5.22222	0.0156473	0.609212
36	1	22	38198661	22:38198661:G:A	A	G	-0.0328	0.0063	-5.20635	0.0145293	0.609212
36	1	22	38199253	22:38199253:A:T	A	T	-0.0328	0.0063	-5.20635	0.0144928	0.609212
36	1	22	38206133	22:38206133:T:C	T	C	-0.0324	0.0062	-5.22581	0.0143966	0.609212
36	1	22	38202227	22:38202227:A:G	A	G	-0.0327	0.0063	-5.19048	0.0135516	0.609212
36	1	22	38199233	22:38199233:C:T	T	C	-0.0327	0.0063	-5.19048	0.013415	0.609212
36	1	22	38207179	22:38207179:C:G	C	G	-0.032	0.0062	-5.16129	0.0104486	0.609212
36	1	22	38212220	22:38212220:T:C	T	C	-0.0319	0.0062	-5.14516	0.00979426	0.609212
36	1	22	38211527	22:38211527:T:TG	T	TG	-0.0318	0.0062	-5.12903	0.00911017	0.609212
36	1	22	38174182	22:38174182:A:G	A	G	-0.0317	0.0062	-5.1129	0.00874818	0.609212
36	1	22	38109340	22:38109340:G:A	A	G	-0.032	0.0063	-5.07937	0.00692396	0.609212
36	1	22	38216597	22:38216597:G:A	A	G	0.0313	0.0062	5.04839	0.00587021	0.609212
36	1	22	38215073	22:38215073:C:G	C	G	0.0313	0.0062	5.04839	0.00555544	0.609212
36	1	22	38217761	22:38217761:G:C	C	G	0.0312	0.0062	5.03226	0.00541986	0.609212
36	1	22	38177331	22:38177331:T:C	T	C	0.031	0.0062	5	0.00523403	0.609212
36	1	22	38204588	22:38204588:A:T	A	T	0.0311	0.0062	5.01613	0.00508286	0.609212
36	1	22	38173522	22:38173522:T:C	T	C	0.0304	0.0061	4.98361	0.00484657	0.609212
36	1	22	38177028	22:38177028:A:G	A	G	0.0309	0.0062	4.98387	0.00483149	0.609212
36	1	22	38172999	22:38172999:A:G	A	G	0.0304	0.0061	4.98361	0.00482924	0.609212
36	1	22	38213943	22:38213943:G:A	A	G	0.031	0.0062	5	0.0046776	0.609212
36	1	22	38176575	22:38176575:C:T	T	C	0.0303	0.0061	4.96721	0.00448787	0.609212
36	1	22	38176630	22:38176630:A:C	A	C	0.0303	0.0061	4.96721	0.00448205	0.609212
36	1	22	38177582	22:38177582:T:C	T	C	0.0303	0.0061	4.96721	0.00448057	0.609212
36	1	22	38176050	22:38176050:C:T	T	C	0.0303	0.0061	4.96721	0.00447943	0.609212
36	1	22	38175080	22:38175080:T:G	T	G	0.0303	0.0061	4.96721	0.0044781	0.609212
36	1	22	38173646	22:38173646:G:C	C	G	0.0303	0.0061	4.96721	0.00447782	0.609212
36	1	22	38174578	22:38174578:A:G	A	G	0.0303	0.0061	4.96721	0.00446736	0.609212
36	1	22	38172937	22:38172937:A:T	A	T	0.0303	0.0061	4.96721	0.0044671	0.609212
36	1	22	38173164	22:38173164:T:C	T	C	0.0303	0.0061	4.96721	0.00446289	0.609212
36	1	22	38174835	22:38174835:T:C	T	C	0.0302	0.0061	4.95082	0.00414791	0.609212
36	1	22	38177622	22:38177622:T:C	T	C	0.0302	0.0061	4.95082	0.00414762	0.609212
36	1	22	38175556	22:38175556:A:G	A	G	0.0302	0.0061	4.95082	0.0041465	0.609212
36	1	22	38174784	22:38174784:T:C	T	C	0.0302	0.0061	4.95082	0.00414541	0.609212
36	1	22	38172708	22:38172708:G:T	T	G	0.0302	0.0061	4.95082	0.00414185	0.609212
36	1	22	38174920	22:38174920:C:G	C	G	0.0302	0.0061	4.95082	0.00414151	0.609212
36	1	22	38176754	22:38176754:G:A	A	G	0.0302	0.0061	4.95082	0.0041413	0.609212
36	1	22	38174905	22:38174905:C:T	T	C	0.0302	0.0061	4.95082	0.0041351	0.609212
36	1	22	38143597	22:38143597:A:G	A	G	-0.0308	0.0062	-4.96774	0.0040184	0.609212
36	1	22	38176433	22:38176433:G:C	C	G	0.0307	0.0062	4.95161	0.00380273	0.609212
36	1	22	38143034	22:38143034:T:C	T	C	-0.0306	0.0062	-4.93548	0.00346905	0.609212
36	1	22	38196960	22:38196960:G:A	A	G	0.0306	0.0062	4.93548	0.00345287	0.609212
36	1	22	38178059	22:38178059:A:G	A	G	0.0304	0.0062	4.90323	0.00333455	0.609212
36	1	22	38210982	22:38210982:C:A	A	C	0.0305	0.0062	4.91935	0.00324627	0.609212
36	1	22	38167464	22:38167464:C:T	T	C	0.0303	0.0062	4.8871	0.00320866	0.609212
36	1	22	38165904	22:38165904:T:G	T	G	0.0302	0.0062	4.87097	0.00297845	0.609212
36	1	22	38165828	22:38165828:T:C	T	C	0.0301	0.0062	4.85484	0.00276703	0.609212
36	1	22	38161319	22:38161319:T:C	T	C	0.0301	0.0062	4.85484	0.00276535	0.609212
36	1	22	38141105	22:38141105:G:A	A	G	-0.0302	0.0062	-4.87097	0.00257904	0.609212

### Sheet: Table S10
Table S10. Predicted molecular consequence of credible-set variants.
snp	locus_id	cs_id	chr	bp	ref	alt	a1	a2	z	pip	cs_purity	any_missense	any_nonsense	missense_genes	aa_changes	n_transcripts_hit	consequences_all	locations_all	has_splice	has_5utr	has_3utr	has_promoter	has_intron	has_intergenic	coding	annotation_tier
1:59414865:A:G	1	1	1	59414865	A	G	A	G	-6.14925	0.18266	0.959595	FALSE	FALSE	NA	NA	NA	NA	intron	FALSE	FALSE	FALSE	FALSE	TRUE	FALSE	FALSE	intron
1:59421406:T:A	1	1	1	59421406	T	A	A	T	-6.13235	0.164916	0.959595	FALSE	FALSE	NA	NA	NA	NA	intron	FALSE	FALSE	FALSE	FALSE	TRUE	FALSE	FALSE	intron
1:59418841:T:C	1	1	1	59418841	T	C	T	C	-6.10448	0.139007	0.959595	FALSE	FALSE	NA	NA	NA	NA	intron	FALSE	FALSE	FALSE	FALSE	TRUE	FALSE	FALSE	intron
1:59408410:T:C	1	1	1	59408410	T	C	T	C	-6.08955	0.132907	0.959595	FALSE	FALSE	NA	NA	NA	NA	intron	FALSE	FALSE	FALSE	FALSE	TRUE	FALSE	FALSE	intron
1:59415800:C:T	1	1	1	59415800	C	T	T	C	-6.07463	0.115678	0.959595	FALSE	FALSE	NA	NA	NA	NA	intron	FALSE	FALSE	FALSE	FALSE	TRUE	FALSE	FALSE	intron
1:59404611:T:C	1	1	1	59404611	T	C	T	C	-6.01493	0.0847997	0.959595	FALSE	FALSE	NA	NA	NA	NA	intron	FALSE	FALSE	FALSE	FALSE	TRUE	FALSE	FALSE	intron
1:59403932:C:T	1	1	1	59403932	C	T	T	C	-6	0.0812662	0.959595	FALSE	FALSE	NA	NA	NA	NA	intron	FALSE	FALSE	FALSE	FALSE	TRUE	FALSE	FALSE	intron
1:59389094:T:C	1	1	1	59389094	T	C	T	C	-5.91045	0.0500327	0.959595	FALSE	FALSE	NA	NA	NA	NA	intron	FALSE	FALSE	FALSE	FALSE	TRUE	FALSE	FALSE	intron
1:185795687:G:A	2	1	1	185795687	G	A	A	G	7.1129	0.156968	0.575706	FALSE	FALSE	NA	NA	NA	NA	intron	FALSE	FALSE	FALSE	FALSE	TRUE	FALSE	FALSE	intron
1:185767673:T:A	2	1	1	185767673	T	A	A	T	7.08065	0.127924	0.575706	FALSE	FALSE	NA	NA	NA	NA	intron	FALSE	FALSE	FALSE	FALSE	TRUE	FALSE	FALSE	intron
1:185795497:T:C	2	1	1	185795497	T	C	T	C	7.03226	0.096209	0.575706	FALSE	FALSE	NA	NA	NA	NA	intron	FALSE	FALSE	FALSE	FALSE	TRUE	FALSE	FALSE	intron
1:185864433:A:C	2	1	1	185864433	A	C	A	C	7.01639	0.086077	0.575706	FALSE	FALSE	NA	NA	NA	NA	intron	FALSE	FALSE	FALSE	FALSE	TRUE	FALSE	FALSE	intron
1:185895108:G:GT	2	1	1	185895108	G	GT	G	GT	6.96774	0.0711061	0.575706	FALSE	FALSE	NA	NA	NA	NA	intron	FALSE	FALSE	FALSE	FALSE	TRUE	FALSE	FALSE	intron
1:185897712:G:A	2	1	1	185897712	G	A	A	G	6.95161	0.0594276	0.575706	FALSE	FALSE	NA	NA	NA	NA	intron	FALSE	FALSE	FALSE	FALSE	TRUE	FALSE	FALSE	intron
1:185717881:G:A	2	1	1	185717881	G	A	A	G	-6.65714	0.0220288	0.575706	FALSE	FALSE	NA	NA	NA	NA	intergenic	FALSE	FALSE	FALSE	FALSE	FALSE	TRUE	FALSE	intergenic
1:185717486:C:A	2	1	1	185717486	C	A	A	C	-6.61429	0.01802	0.575706	FALSE	FALSE	NA	NA	NA	NA	intergenic	FALSE	FALSE	FALSE	FALSE	FALSE	TRUE	FALSE	intergenic
1:185720474:A:G	2	1	1	185720474	A	G	A	G	-6.6	0.0167823	0.575706	FALSE	FALSE	NA	NA	NA	NA	intergenic	FALSE	FALSE	FALSE	FALSE	FALSE	TRUE	FALSE	intergenic
1:185719469:A:G	2	1	1	185719469	A	G	A	G	-6.58571	0.0157676	0.575706	FALSE	FALSE	NA	NA	NA	NA	intergenic	FALSE	FALSE	FALSE	FALSE	FALSE	TRUE	FALSE	intergenic
1:185717602:CAG:C	2	1	1	185717602	CAG	C	CAG	C	-6.57746	0.015195	0.575706	FALSE	FALSE	NA	NA	NA	NA	intergenic	FALSE	FALSE	FALSE	FALSE	FALSE	TRUE	FALSE	intergenic
1:185730915:C:T	2	1	1	185730915	C	T	T	C	6.66667	0.0149299	0.575706	FALSE	FALSE	NA	NA	NA	NA	intergenic	FALSE	FALSE	FALSE	FALSE	FALSE	TRUE	FALSE	intergenic
1:185722620:T:C	2	1	1	185722620	T	C	T	C	-6.57143	0.0147719	0.575706	FALSE	FALSE	NA	NA	NA	NA	intergenic	FALSE	FALSE	FALSE	FALSE	FALSE	TRUE	FALSE	intergenic
1:185720960:A:G	2	1	1	185720960	A	G	A	G	-6.57143	0.0147227	0.575706	FALSE	FALSE	NA	NA	NA	NA	intergenic	FALSE	FALSE	FALSE	FALSE	FALSE	TRUE	FALSE	intergenic
1:185709048:A:G	2	1	1	185709048	A	G	A	G	-6.58333	0.0146972	0.575706	FALSE	FALSE	NA	NA	NA	NA	intergenic	FALSE	FALSE	FALSE	FALSE	FALSE	TRUE	FALSE	intergenic
1:185722395:T:C	2	1	1	185722395	T	C	T	C	-6.56338	0.0142469	0.575706	FALSE	FALSE	NA	NA	NA	NA	intergenic	FALSE	FALSE	FALSE	FALSE	FALSE	TRUE	FALSE	intergenic
1:185722153:T:C	2	1	1	185722153	T	C	T	C	-6.55714	0.0139076	0.575706	FALSE	FALSE	NA	NA	NA	NA	intergenic	FALSE	FALSE	FALSE	FALSE	FALSE	TRUE	FALSE	intergenic
1:185721084:T:C	2	1	1	185721084	T	C	T	C	-6.55714	0.0138511	0.575706	FALSE	FALSE	NA	NA	NA	NA	intergenic	FALSE	FALSE	FALSE	FALSE	FALSE	TRUE	FALSE	intergenic
1:185722290:T:C	2	1	1	185722290	T	C	T	C	-6.55714	0.0138435	0.575706	FALSE	FALSE	NA	NA	NA	NA	intergenic	FALSE	FALSE	FALSE	FALSE	FALSE	TRUE	FALSE	intergenic
1:185719431:A:AGT	2	1	1	185719431	A	AGT	A	AGT	-6.5493	0.0134198	0.575706	FALSE	FALSE	NA	NA	NA	NA	intergenic	FALSE	FALSE	FALSE	FALSE	FALSE	TRUE	FALSE	intergenic
1:185722423:C:T	2	1	1	185722423	C	T	T	C	-6.5493	0.0133938	0.575706	FALSE	FALSE	NA	NA	NA	NA	intergenic	FALSE	FALSE	FALSE	FALSE	FALSE	TRUE	FALSE	intergenic
1:185721035:C:T	2	1	1	185721035	C	T	T	C	-6.54286	0.013003	0.575706	FALSE	FALSE	NA	NA	NA	NA	intergenic	FALSE	FALSE	FALSE	FALSE	FALSE	TRUE	FALSE	intergenic
1:185716412:T:C	2	1	1	185716412	T	C	T	C	-6.69231	0.0119694	0.575706	FALSE	FALSE	NA	NA	NA	NA	intergenic	FALSE	FALSE	FALSE	FALSE	FALSE	TRUE	FALSE	intergenic
1:185690904:C:G	2	1	1	185690904	C	G	C	G	6.60317	0.0115527	0.575706	FALSE	FALSE	NA	NA	NA	NA	intergenic	FALSE	FALSE	FALSE	FALSE	FALSE	TRUE	FALSE	intergenic
1:185904573:T:C	2	1	1	185904573	T	C	T	C	6.6129	0.0104697	0.575706	FALSE	FALSE	NA	NA	NA	NA	intron	FALSE	FALSE	FALSE	FALSE	TRUE	FALSE	FALSE	intron
1:185721054:A:G	2	1	1	185721054	A	G	A	G	-6.4507	0.00899507	0.575706	FALSE	FALSE	NA	NA	NA	NA	intergenic	FALSE	FALSE	FALSE	FALSE	FALSE	TRUE	FALSE	intergenic
1:185699403:G:C	2	1	1	185699403	G	C	C	G	-6.43662	0.00842168	0.575706	FALSE	FALSE	NA	NA	NA	NA	intergenic	FALSE	FALSE	FALSE	FALSE	FALSE	TRUE	FALSE	intergenic
1:185738081:C:T	2	1	1	185738081	C	T	T	C	-6.42647	0.00760536	0.575706	FALSE	FALSE	NA	NA	NA	NA	intron	FALSE	FALSE	FALSE	FALSE	TRUE	FALSE	FALSE	intron
1:185726469:T:A	2	1	1	185726469	T	A	A	T	-6.37143	0.0068875	0.575706	FALSE	FALSE	NA	NA	NA	NA	intergenic	FALSE	FALSE	FALSE	FALSE	FALSE	TRUE	FALSE	intergenic
1:185737815:A:C	2	1	1	185737815	A	C	A	C	-6.38806	0.00688745	0.575706	FALSE	FALSE	NA	NA	NA	NA	intron	FALSE	FALSE	FALSE	FALSE	TRUE	FALSE	FALSE	intron
1:185697887:T:C	2	1	1	185697887	T	C	T	C	-6.36232	0.00639636	0.575706	FALSE	FALSE	NA	NA	NA	NA	intergenic	FALSE	FALSE	FALSE	FALSE	FALSE	TRUE	FALSE	intergenic
1:185728293:C:T	2	1	1	185728293	C	T	T	C	-6.34783	0.00618811	0.575706	FALSE	FALSE	NA	NA	NA	NA	intergenic	FALSE	FALSE	FALSE	FALSE	FALSE	TRUE	FALSE	intergenic
1:185757938:G:A	2	1	1	185757938	G	A	A	G	-6.35294	0.00611953	0.575706	FALSE	FALSE	NA	NA	NA	NA	intron	FALSE	FALSE	FALSE	FALSE	TRUE	FALSE	FALSE	intron
1:185766781:G:A	2	1	1	185766781	G	A	A	G	-6.35294	0.00610134	0.575706	FALSE	FALSE	NA	NA	NA	NA	intron	FALSE	FALSE	FALSE	FALSE	TRUE	FALSE	FALSE	intron
1:185706105:C:A	2	1	1	185706105	C	A	A	C	-6.31884	0.00590591	0.575706	FALSE	FALSE	NA	NA	NA	NA	intergenic	FALSE	FALSE	FALSE	FALSE	FALSE	TRUE	FALSE	intergenic
1:185711370:G:C	2	1	1	185711370	G	C	C	G	-6.33333	0.00590264	0.575706	FALSE	FALSE	NA	NA	NA	NA	intergenic	FALSE	FALSE	FALSE	FALSE	FALSE	TRUE	FALSE	intergenic
1:185739090:C:G	2	1	1	185739090	C	G	C	G	-6.34328	0.00588482	0.575706	FALSE	FALSE	NA	NA	NA	NA	intron	FALSE	FALSE	FALSE	FALSE	TRUE	FALSE	FALSE	intron
1:185744948:C:T	2	1	1	185744948	C	T	T	C	-6.32836	0.00580276	0.575706	FALSE	FALSE	NA	NA	NA	NA	intron	FALSE	FALSE	FALSE	FALSE	TRUE	FALSE	FALSE	intron
1:185828369:G:T	2	1	1	185828369	G	T	T	G	-6.33824	0.00579038	0.575706	FALSE	FALSE	NA	NA	NA	NA	intron	FALSE	FALSE	FALSE	FALSE	TRUE	FALSE	FALSE	intron
1:185722403:T:A	2	1	1	185722403	T	A	A	T	-6.31884	0.00574956	0.575706	FALSE	FALSE	NA	NA	NA	NA	intergenic	FALSE	FALSE	FALSE	FALSE	FALSE	TRUE	FALSE	intergenic
1:185696756:C:CCTTT	2	1	1	185696756	C	CCTTT	CCTTT	C	-6.31884	0.00573644	0.575706	FALSE	FALSE	NA	NA	NA	NA	intergenic	FALSE	FALSE	FALSE	FALSE	FALSE	TRUE	FALSE	intergenic
1:185726218:G:A	2	1	1	185726218	G	A	A	G	-6.31884	0.00569169	0.575706	FALSE	FALSE	NA	NA	NA	NA	intergenic	FALSE	FALSE	FALSE	FALSE	FALSE	TRUE	FALSE	intergenic
1:185725786:G:A	2	1	1	185725786	G	A	A	G	-6.30435	0.00565762	0.575706	FALSE	FALSE	NA	NA	NA	NA	intergenic	FALSE	FALSE	FALSE	FALSE	FALSE	TRUE	FALSE	intergenic
1:185797394:C:T	2	1	1	185797394	C	T	T	C	-6.32353	0.00563983	0.575706	FALSE	FALSE	NA	NA	NA	NA	intron	FALSE	FALSE	FALSE	FALSE	TRUE	FALSE	FALSE	intron
1:185788468:G:A	2	1	1	185788468	G	A	A	G	-6.32353	0.00561532	0.575706	FALSE	FALSE	NA	NA	NA	NA	intron	FALSE	FALSE	FALSE	FALSE	TRUE	FALSE	FALSE	intron
1:185700069:G:A	2	1	1	185700069	G	A	A	G	-6.30435	0.00546638	0.575706	FALSE	FALSE	NA	NA	NA	NA	intergenic	FALSE	FALSE	FALSE	FALSE	FALSE	TRUE	FALSE	intergenic
1:185757745:A:G	2	1	1	185757745	A	G	A	G	-6.30882	0.00544957	0.575706	FALSE	FALSE	NA	NA	NA	NA	intron	FALSE	FALSE	FALSE	FALSE	TRUE	FALSE	FALSE	intron
1:185795815:G:A	2	1	1	185795815	G	A	A	G	-6.30882	0.00540622	0.575706	FALSE	FALSE	NA	NA	NA	NA	intron	FALSE	FALSE	FALSE	FALSE	TRUE	FALSE	FALSE	intron
1:185747832:A:C	2	1	1	185747832	A	C	A	C	-6.30882	0.00539515	0.575706	FALSE	FALSE	NA	NA	NA	NA	intron	FALSE	FALSE	FALSE	FALSE	TRUE	FALSE	FALSE	intron
1:185759349:G:A	2	1	1	185759349	G	A	A	G	-6.30882	0.0053855	0.575706	FALSE	FALSE	NA	NA	NA	NA	intron	FALSE	FALSE	FALSE	FALSE	TRUE	FALSE	FALSE	intron
1:185715168:A:G	2	1	1	185715168	A	G	A	G	-6.28986	0.00532308	0.575706	FALSE	FALSE	NA	NA	NA	NA	intergenic	FALSE	FALSE	FALSE	FALSE	FALSE	TRUE	FALSE	intergenic
1:185708897:A:G	2	1	1	185708897	A	G	A	G	-6.28986	0.00527052	0.575706	FALSE	FALSE	NA	NA	NA	NA	intergenic	FALSE	FALSE	FALSE	FALSE	FALSE	TRUE	FALSE	intergenic
1:185753940:G:A	2	1	1	185753940	G	A	A	G	-6.29412	0.00523398	0.575706	FALSE	FALSE	NA	NA	NA	NA	intron	FALSE	FALSE	FALSE	FALSE	TRUE	FALSE	FALSE	intron
1:185727433:G:A	2	1	1	185727433	G	A	A	G	-6.22535	0.00521891	0.575706	FALSE	FALSE	NA	NA	NA	NA	intergenic	FALSE	FALSE	FALSE	FALSE	FALSE	TRUE	FALSE	intergenic
1:185661979:T:A	2	1	1	185661979	T	A	A	T	-6.16438	0.00520969	0.575706	FALSE	FALSE	NA	NA	NA	NA	intron	FALSE	FALSE	FALSE	FALSE	TRUE	FALSE	FALSE	intron
1:185844366:G:A	2	1	1	185844366	G	A	A	G	-6.26866	0.00519313	0.575706	FALSE	FALSE	NA	NA	NA	NA	intron	FALSE	FALSE	FALSE	FALSE	TRUE	FALSE	FALSE	intron
1:185748582:G:A	2	1	1	185748582	G	A	A	G	-6.29412	0.00518916	0.575706	FALSE	FALSE	NA	NA	NA	NA	intron	FALSE	FALSE	FALSE	FALSE	TRUE	FALSE	FALSE	intron
1:185712120:A:C	2	1	1	185712120	A	C	A	C	-6.27536	0.00514263	0.575706	FALSE	FALSE	NA	NA	NA	NA	intergenic	FALSE	FALSE	FALSE	FALSE	FALSE	TRUE	FALSE	intergenic
1:185706239:T:A	2	1	1	185706239	T	A	A	T	-6.27536	0.00507868	0.575706	FALSE	FALSE	NA	NA	NA	NA	intergenic	FALSE	FALSE	FALSE	FALSE	FALSE	TRUE	FALSE	intergenic
1:185780737:G:A	2	1	1	185780737	G	A	A	G	-6.27941	0.00499211	0.575706	FALSE	FALSE	NA	NA	NA	NA	intron	FALSE	FALSE	FALSE	FALSE	TRUE	FALSE	FALSE	intron
1:185793583:G:T	2	1	1	185793583	G	T	T	G	-6.27941	0.00498011	0.575706	FALSE	FALSE	NA	NA	NA	NA	intron	FALSE	FALSE	FALSE	FALSE	TRUE	FALSE	FALSE	intron
1:185693901:C:T	2	1	1	185693901	C	T	T	C	-6.26087	0.00495249	0.575706	FALSE	FALSE	NA	NA	NA	NA	intergenic	FALSE	FALSE	FALSE	FALSE	FALSE	TRUE	FALSE	intergenic
1:185702644:G:A	2	1	1	185702644	G	A	A	G	-6.26087	0.00491505	0.575706	FALSE	FALSE	NA	NA	NA	NA	intergenic	FALSE	FALSE	FALSE	FALSE	FALSE	TRUE	FALSE	intergenic
1:185706460:T:C	2	1	1	185706460	T	C	T	C	-6.26087	0.00491492	0.575706	FALSE	FALSE	NA	NA	NA	NA	intergenic	FALSE	FALSE	FALSE	FALSE	FALSE	TRUE	FALSE	intergenic
1:185708772:A:G	2	1	1	185708772	A	G	A	G	-6.26087	0.00491492	0.575706	FALSE	FALSE	NA	NA	NA	NA	intergenic	FALSE	FALSE	FALSE	FALSE	FALSE	TRUE	FALSE	intergenic
1:185710188:T:A	2	1	1	185710188	T	A	A	T	-6.25352	0.00485334	0.575706	FALSE	FALSE	NA	NA	NA	NA	intergenic	FALSE	FALSE	FALSE	FALSE	FALSE	TRUE	FALSE	intergenic
1:185671444:A:G	2	1	1	185671444	A	G	A	G	-6.125	0.00482443	0.575706	FALSE	FALSE	NA	NA	NA	NA	intron	FALSE	FALSE	FALSE	FALSE	TRUE	FALSE	FALSE	intron
1:185690204:C:T	2	1	1	185690204	C	T	T	C	-6.24638	0.00481356	0.575706	FALSE	FALSE	NA	NA	NA	NA	intergenic	FALSE	FALSE	FALSE	FALSE	FALSE	TRUE	FALSE	intergenic
1:185781336:G:A	2	1	1	185781336	G	A	A	G	-6.26471	0.00481295	0.575706	FALSE	FALSE	NA	NA	NA	NA	intron	FALSE	FALSE	FALSE	FALSE	TRUE	FALSE	FALSE	intron
1:185697813:A:T	2	1	1	185697813	A	T	A	T	-6.24638	0.00474717	0.575706	FALSE	FALSE	NA	NA	NA	NA	intergenic	FALSE	FALSE	FALSE	FALSE	FALSE	TRUE	FALSE	intergenic
1:185818804:C:T	2	1	1	185818804	C	T	T	C	-6.2029	0.004706	0.575706	FALSE	FALSE	NA	NA	NA	NA	intron	FALSE	FALSE	FALSE	FALSE	TRUE	FALSE	FALSE	intron
1:185793138:G:A	2	1	1	185793138	G	A	A	G	-6.25	0.00468951	0.575706	FALSE	FALSE	NA	NA	NA	NA	intron	FALSE	FALSE	FALSE	FALSE	TRUE	FALSE	FALSE	intron
1:185694547:G:C	2	1	1	185694547	G	C	C	G	-6.23188	0.00464041	0.575706	FALSE	FALSE	NA	NA	NA	NA	intergenic	FALSE	FALSE	FALSE	FALSE	FALSE	TRUE	FALSE	intergenic
1:185804515:T:G	2	1	1	185804515	T	G	T	G	-6.23881	0.00464003	0.575706	FALSE	FALSE	NA	NA	NA	NA	intron	FALSE	FALSE	FALSE	FALSE	TRUE	FALSE	FALSE	intron
1:185697272:G:C	2	1	1	185697272	G	C	C	G	-6.23188	0.00462407	0.575706	FALSE	FALSE	NA	NA	NA	NA	intergenic	FALSE	FALSE	FALSE	FALSE	FALSE	TRUE	FALSE	intergenic
1:185833979:G:T	2	1	1	185833979	G	T	T	G	-6.25	0.00462019	0.575706	FALSE	FALSE	NA	NA	NA	NA	intron	FALSE	FALSE	FALSE	FALSE	TRUE	FALSE	FALSE	intron
1:185835803:G:T	2	1	1	185835803	G	T	T	G	-6.25	0.00461934	0.575706	FALSE	FALSE	NA	NA	NA	NA	intron	FALSE	FALSE	FALSE	FALSE	TRUE	FALSE	FALSE	intron
1:185707806:T:C	2	1	1	185707806	T	C	T	C	-6.23188	0.0046164	0.575706	FALSE	FALSE	NA	NA	NA	NA	intergenic	FALSE	FALSE	FALSE	FALSE	FALSE	TRUE	FALSE	intergenic
1:185708719:C:G	2	1	1	185708719	C	G	C	G	-6.23188	0.00461359	0.575706	FALSE	FALSE	NA	NA	NA	NA	intergenic	FALSE	FALSE	FALSE	FALSE	FALSE	TRUE	FALSE	intergenic
1:185697811:A:T	2	1	1	185697811	A	T	A	T	-6.23188	0.00461199	0.575706	FALSE	FALSE	NA	NA	NA	NA	intergenic	FALSE	FALSE	FALSE	FALSE	FALSE	TRUE	FALSE	intergenic
1:185690431:T:A	2	1	1	185690431	T	A	A	T	-6.21429	0.00456126	0.575706	FALSE	FALSE	NA	NA	NA	NA	intergenic	FALSE	FALSE	FALSE	FALSE	FALSE	TRUE	FALSE	intergenic
1:185780706:T:G	2	1	1	185780706	T	G	T	G	-6.23529	0.00454283	0.575706	FALSE	FALSE	NA	NA	NA	NA	intron	FALSE	FALSE	FALSE	FALSE	TRUE	FALSE	FALSE	intron
1:185714280:A:G	2	1	1	185714280	A	G	A	G	-6.21739	0.00452081	0.575706	FALSE	FALSE	NA	NA	NA	NA	intergenic	FALSE	FALSE	FALSE	FALSE	FALSE	TRUE	FALSE	intergenic
1:185771097:G:A	2	1	1	185771097	G	A	A	G	-6.23529	0.00451829	0.575706	FALSE	FALSE	NA	NA	NA	NA	intron	FALSE	FALSE	FALSE	FALSE	TRUE	FALSE	FALSE	intron
1:185729568:G:C	2	1	1	185729568	G	C	C	G	-6.2	0.00449422	0.575706	FALSE	FALSE	NA	NA	NA	NA	intergenic	FALSE	FALSE	FALSE	FALSE	FALSE	TRUE	FALSE	intergenic
1:185708723:G:A	2	1	1	185708723	G	A	A	G	-6.21739	0.00449111	0.575706	FALSE	FALSE	NA	NA	NA	NA	intergenic	FALSE	FALSE	FALSE	FALSE	FALSE	TRUE	FALSE	intergenic
1:185696251:C:T	2	1	1	185696251	C	T	T	C	-6.21739	0.0044855	0.575706	FALSE	FALSE	NA	NA	NA	NA	intergenic	FALSE	FALSE	FALSE	FALSE	FALSE	TRUE	FALSE	intergenic
1:185696686:T:C	2	1	1	185696686	T	C	T	C	-6.21739	0.00446811	0.575706	FALSE	FALSE	NA	NA	NA	NA	intergenic	FALSE	FALSE	FALSE	FALSE	FALSE	TRUE	FALSE	intergenic
1:185725681:T:A	2	1	1	185725681	T	A	A	T	-6.2029	0.00444021	0.575706	FALSE	FALSE	NA	NA	NA	NA	intergenic	FALSE	FALSE	FALSE	FALSE	FALSE	TRUE	FALSE	intergenic
1:185771524:C:T	2	1	1	185771524	C	T	T	C	-6.22388	0.00441946	0.575706	FALSE	FALSE	NA	NA	NA	NA	intron	FALSE	FALSE	FALSE	FALSE	TRUE	FALSE	FALSE	intron
1:185688219:CCACTACAG:C	2	1	1	185688219	CCACTACAG	C	CCACTACAG	C	-6.2029	0.0044168	0.575706	FALSE	FALSE	NA	NA	NA	NA	intergenic	FALSE	FALSE	FALSE	FALSE	FALSE	TRUE	FALSE	intergenic
1:185840172:G:A	2	1	1	185840172	G	A	A	G	-6.22059	0.00437695	0.575706	FALSE	FALSE	NA	NA	NA	NA	intron	FALSE	FALSE	FALSE	FALSE	TRUE	FALSE	FALSE	intron
1:185695964:G:A	2	1	1	185695964	G	A	A	G	-6.2029	0.0043742	0.575706	FALSE	FALSE	NA	NA	NA	NA	intergenic	FALSE	FALSE	FALSE	FALSE	FALSE	TRUE	FALSE	intergenic
1:185723149:A:C	2	1	1	185723149	A	C	A	C	-6.2029	0.00437195	0.575706	FALSE	FALSE	NA	NA	NA	NA	intergenic	FALSE	FALSE	FALSE	FALSE	FALSE	TRUE	FALSE	intergenic
1:185695459:T:C	2	1	1	185695459	T	C	T	C	-6.2029	0.00436705	0.575706	FALSE	FALSE	NA	NA	NA	NA	intergenic	FALSE	FALSE	FALSE	FALSE	FALSE	TRUE	FALSE	intergenic
1:185709440:C:T	2	1	1	185709440	C	T	T	C	-6.2029	0.00436357	0.575706	FALSE	FALSE	NA	NA	NA	NA	intergenic	FALSE	FALSE	FALSE	FALSE	FALSE	TRUE	FALSE	intergenic
1:185695095:T:G	2	1	1	185695095	T	G	T	G	-6.2029	0.00435778	0.575706	FALSE	FALSE	NA	NA	NA	NA	intergenic	FALSE	FALSE	FALSE	FALSE	FALSE	TRUE	FALSE	intergenic
1:185720007:T:C	2	1	1	185720007	T	C	T	C	-6.2029	0.00435564	0.575706	FALSE	FALSE	NA	NA	NA	NA	intergenic	FALSE	FALSE	FALSE	FALSE	FALSE	TRUE	FALSE	intergenic
1:185723214:C:T	2	1	1	185723214	C	T	T	C	-6.2029	0.00435435	0.575706	FALSE	FALSE	NA	NA	NA	NA	intergenic	FALSE	FALSE	FALSE	FALSE	FALSE	TRUE	FALSE	intergenic
1:185708620:A:G	2	1	1	185708620	A	G	A	G	-6.2029	0.00434936	0.575706	FALSE	FALSE	NA	NA	NA	NA	intergenic	FALSE	FALSE	FALSE	FALSE	FALSE	TRUE	FALSE	intergenic
1:185699451:T:C	2	1	1	185699451	T	C	T	C	-6.2029	0.00434516	0.575706	FALSE	FALSE	NA	NA	NA	NA	intergenic	FALSE	FALSE	FALSE	FALSE	FALSE	TRUE	FALSE	intergenic
1:185789750:T:C	2	1	1	185789750	T	C	T	C	-6.20896	0.00431378	0.575706	FALSE	FALSE	NA	NA	NA	NA	intron	FALSE	FALSE	FALSE	FALSE	TRUE	FALSE	FALSE	intron
1:185697229:T:G	2	1	1	185697229	T	G	T	G	-6.18841	0.00424385	0.575706	FALSE	FALSE	NA	NA	NA	NA	intergenic	FALSE	FALSE	FALSE	FALSE	FALSE	TRUE	FALSE	intergenic
1:185708158:C:T	2	1	1	185708158	C	T	T	C	-6.18841	0.00424075	0.575706	FALSE	FALSE	NA	NA	NA	NA	intergenic	FALSE	FALSE	FALSE	FALSE	FALSE	TRUE	FALSE	intergenic
1:185721337:A:C	2	1	1	185721337	A	C	A	C	-6.18841	0.00423162	0.575706	FALSE	FALSE	NA	NA	NA	NA	intergenic	FALSE	FALSE	FALSE	FALSE	FALSE	TRUE	FALSE	intergenic
1:185708213:C:T	2	1	1	185708213	C	T	T	C	-6.18841	0.00423092	0.575706	FALSE	FALSE	NA	NA	NA	NA	intergenic	FALSE	FALSE	FALSE	FALSE	FALSE	TRUE	FALSE	intergenic
1:185698650:C:T	2	1	1	185698650	C	T	T	C	-6.18841	0.00422392	0.575706	FALSE	FALSE	NA	NA	NA	NA	intergenic	FALSE	FALSE	FALSE	FALSE	FALSE	TRUE	FALSE	intergenic
1:185698975:C:T	2	1	1	185698975	C	T	T	C	-6.18841	0.00422244	0.575706	FALSE	FALSE	NA	NA	NA	NA	intergenic	FALSE	FALSE	FALSE	FALSE	FALSE	TRUE	FALSE	intergenic
1:185798887:T:C	2	1	1	185798887	T	C	T	C	-6.19403	0.00418654	0.575706	FALSE	FALSE	NA	NA	NA	NA	intron	FALSE	FALSE	FALSE	FALSE	TRUE	FALSE	FALSE	intron
1:185829300:T:A	2	1	1	185829300	T	A	A	T	-6.19403	0.00418531	0.575706	FALSE	FALSE	NA	NA	NA	NA	intron	FALSE	FALSE	FALSE	FALSE	TRUE	FALSE	FALSE	intron
1:185723685:A:C	2	1	1	185723685	A	C	A	C	-6.17391	0.00411601	0.575706	FALSE	FALSE	NA	NA	NA	NA	intergenic	FALSE	FALSE	FALSE	FALSE	FALSE	TRUE	FALSE	intergenic
1:185833339:T:A	2	1	1	185833339	T	A	A	T	-6.19118	0.00410344	0.575706	FALSE	FALSE	NA	NA	NA	NA	intron	FALSE	FALSE	FALSE	FALSE	TRUE	FALSE	FALSE	intron
1:185763097:A:C	2	1	1	185763097	A	C	A	C	-6.1791	0.00409175	0.575706	FALSE	FALSE	NA	NA	NA	NA	intron	FALSE	FALSE	FALSE	FALSE	TRUE	FALSE	FALSE	intron
3:69353772:T:G	3	1	3	69353772	T	G	T	G	6.22727	0.393882	0.622998	FALSE	FALSE	NA	NA	NA	NA	intron;promoter	FALSE	FALSE	FALSE	TRUE	TRUE	FALSE	FALSE	promoter
3:69357376:C:A	3	1	3	69357376	C	A	A	C	6.1194	0.205608	0.622998	FALSE	FALSE	NA	NA	NA	NA	intron	FALSE	FALSE	FALSE	FALSE	TRUE	FALSE	FALSE	intron
3:69361574:A:G	3	1	3	69361574	A	G	A	G	6.0597	0.146044	0.622998	FALSE	FALSE	NA	NA	NA	NA	intron	FALSE	FALSE	FALSE	FALSE	TRUE	FALSE	FALSE	intron
3:69361265:G:C	3	1	3	69361265	G	C	C	G	6.0597	0.145603	0.622998	FALSE	FALSE	NA	NA	NA	NA	intron	FALSE	FALSE	FALSE	FALSE	TRUE	FALSE	FALSE	intron
3:69316630:G:A	3	1	3	69316630	G	A	A	G	5.62857	0.0124981	0.622998	FALSE	FALSE	NA	NA	NA	NA	intron	FALSE	FALSE	FALSE	FALSE	TRUE	FALSE	FALSE	intron
3:69354927:T:C	3	1	3	69354927	T	C	T	C	5.49275	0.00847853	0.622998	FALSE	FALSE	NA	NA	NA	NA	intron;promoter	FALSE	FALSE	FALSE	TRUE	TRUE	FALSE	FALSE	promoter
3:69354767:T:C	3	1	3	69354767	T	C	T	C	5.49275	0.00847766	0.622998	FALSE	FALSE	NA	NA	NA	NA	intron;promoter	FALSE	FALSE	FALSE	TRUE	TRUE	FALSE	FALSE	promoter
3:69362265:G:T	3	1	3	69362265	G	T	T	G	5.47887	0.00793658	0.622998	FALSE	FALSE	NA	NA	NA	NA	intron	FALSE	FALSE	FALSE	FALSE	TRUE	FALSE	FALSE	intron
3:69355424:C:T	3	1	3	69355424	C	T	T	C	5.46377	0.00745655	0.622998	FALSE	FALSE	NA	NA	NA	NA	intron;promoter	FALSE	FALSE	FALSE	TRUE	TRUE	FALSE	FALSE	promoter
3:69353338:T:G	3	1	3	69353338	T	G	T	G	5.43478	0.00658348	0.622998	FALSE	FALSE	NA	NA	NA	NA	intron	FALSE	FALSE	FALSE	FALSE	TRUE	FALSE	FALSE	intron
3:69353014:C:T	3	1	3	69353014	C	T	T	C	5.42029	0.00620426	0.622998	FALSE	FALSE	NA	NA	NA	NA	intron	FALSE	FALSE	FALSE	FALSE	TRUE	FALSE	FALSE	intron
3:69356343:G:A	3	1	3	69356343	G	A	A	G	5.41429	0.00601782	0.622998	FALSE	FALSE	NA	NA	NA	NA	intron	FALSE	FALSE	FALSE	FALSE	TRUE	FALSE	FALSE	intron
3:69355421:C:A	3	1	3	69355421	C	A	A	C	5.4058	0.00583901	0.622998	FALSE	FALSE	NA	NA	NA	NA	intron;promoter	FALSE	FALSE	FALSE	TRUE	TRUE	FALSE	FALSE	promoter
3:69357630:G:A	3	1	3	69357630	G	A	A	G	5.38571	0.00534831	0.622998	FALSE	FALSE	NA	NA	NA	NA	intron	FALSE	FALSE	FALSE	FALSE	TRUE	FALSE	FALSE	intron
3:69357651:T:A	3	1	3	69357651	T	A	A	T	5.35714	0.00479016	0.622998	FALSE	FALSE	NA	NA	NA	NA	intron	FALSE	FALSE	FALSE	FALSE	TRUE	FALSE	FALSE	intron
3:128484100:G:C	4	1	3	128484100	G	C	C	G	5.97838	0.631753	0.932522	FALSE	FALSE	NA	NA	NA	NA	intron	FALSE	FALSE	FALSE	FALSE	TRUE	FALSE	FALSE	intron
3:128483046:C:T	4	1	3	128483046	C	T	T	C	5.88235	0.3627	0.932522	FALSE	FALSE	NA	NA	NA	NA	intron;promoter	FALSE	FALSE	FALSE	TRUE	TRUE	FALSE	FALSE	promoter
3:150392939:A:T	5	1	3	150392939	A	T	A	T	5.63587	0.69283	0.976894	FALSE	FALSE	NA	NA	NA	NA	intron;promoter	FALSE	FALSE	FALSE	TRUE	TRUE	FALSE	FALSE	promoter
3:150397238:T:G	5	1	3	150397238	T	G	T	G	5.4734	0.284179	0.976894	FALSE	FALSE	NA	NA	NA	NA	intron	FALSE	FALSE	FALSE	FALSE	TRUE	FALSE	FALSE	intron
3:169428709:C:T	6	1	3	169428709	C	T	T	C	-7.81967	0.971954	1	FALSE	FALSE	NA	NA	NA	NA	intron	FALSE	FALSE	FALSE	FALSE	TRUE	FALSE	FALSE	intron
5:96271283:A:C	7	1	5	96271283	A	C	A	C	5.48438	0.122122	0.553337	FALSE	FALSE	NA	NA	NA	NA	intron	FALSE	FALSE	FALSE	FALSE	TRUE	FALSE	FALSE	intron
5:96271619:T:G	7	1	5	96271619	T	G	T	G	5.45312	0.103611	0.553337	FALSE	FALSE	NA	NA	NA	NA	intron	FALSE	FALSE	FALSE	FALSE	TRUE	FALSE	FALSE	intron
5:96271013:A:C	7	1	5	96271013	A	C	A	C	5.4375	0.0954694	0.553337	FALSE	FALSE	NA	NA	NA	NA	intron	FALSE	FALSE	FALSE	FALSE	TRUE	FALSE	FALSE	intron
5:96269410:C:T	7	1	5	96269410	C	T	T	C	5.35938	0.063633	0.553337	FALSE	FALSE	NA	NA	NA	NA	intron	FALSE	FALSE	FALSE	FALSE	TRUE	FALSE	FALSE	intron
5:96246790:A:G	7	1	5	96246790	A	G	A	G	5.31746	0.0513107	0.553337	FALSE	FALSE	NA	NA	NA	NA	intron;promoter	FALSE	FALSE	FALSE	TRUE	TRUE	FALSE	FALSE	promoter
5:96172344:G:C	7	1	5	96172344	G	C	C	G	5.27692	0.0417352	0.553337	FALSE	FALSE	NA	NA	NA	NA	intron;promoter	FALSE	FALSE	FALSE	TRUE	TRUE	FALSE	FALSE	promoter
5:96255627:A:G	7	1	5	96255627	A	G	A	G	5.25397	0.0371542	0.553337	FALSE	FALSE	NA	NA	NA	NA	intron	FALSE	FALSE	FALSE	FALSE	TRUE	FALSE	FALSE	intron
5:96182126:T:C	7	1	5	96182126	T	C	T	C	5.2381	0.0342942	0.553337	FALSE	FALSE	NA	NA	NA	NA	intron	FALSE	FALSE	FALSE	FALSE	TRUE	FALSE	FALSE	intron
5:96235301:T:C	7	1	5	96235301	T	C	T	C	5.2381	0.0342942	0.553337	FALSE	FALSE	NA	NA	NA	NA	intron	FALSE	FALSE	FALSE	FALSE	TRUE	FALSE	FALSE	intron
5:96262225:C:T	7	1	5	96262225	C	T	T	C	5.2381	0.0342942	0.553337	FALSE	FALSE	NA	NA	NA	NA	intron	FALSE	FALSE	FALSE	FALSE	TRUE	FALSE	FALSE	intron
5:96183802:T:C	7	1	5	96183802	T	C	T	C	5.19048	0.0270078	0.553337	FALSE	FALSE	NA	NA	NA	NA	intron	FALSE	FALSE	FALSE	FALSE	TRUE	FALSE	FALSE	intron
5:96230858:A:T	7	1	5	96230858	A	T	A	T	5.125	0.0195164	0.553337	FALSE	FALSE	NA	NA	NA	NA	intron	FALSE	FALSE	FALSE	FALSE	TRUE	FALSE	FALSE	intron
5:96264491:TG:T	7	1	5	96264491	TG	T	T	TG	5.125	0.0195164	0.553337	FALSE	FALSE	NA	NA	NA	NA	intron	FALSE	FALSE	FALSE	FALSE	TRUE	FALSE	FALSE	intron
5:96173996:A:C	7	1	5	96173996	A	C	A	C	5.12308	0.0193323	0.553337	FALSE	FALSE	NA	NA	NA	NA	intron;promoter	FALSE	FALSE	FALSE	TRUE	TRUE	FALSE	FALSE	promoter
5:96243531:A:T	7	1	5	96243531	A	T	A	T	5.11111	0.0182265	0.553337	FALSE	FALSE	NA	NA	NA	NA	intron	FALSE	FALSE	FALSE	FALSE	TRUE	FALSE	FALSE	intron
5:96228530:CT:C	7	1	5	96228530	CT	C	CT	C	5.07812	0.0155057	0.553337	FALSE	FALSE	NA	NA	NA	NA	intron	FALSE	FALSE	FALSE	FALSE	TRUE	FALSE	FALSE	intron
5:96221939:C:A	7	1	5	96221939	C	A	A	C	5.04762	0.0133649	0.553337	FALSE	FALSE	NA	NA	NA	NA	intron	FALSE	FALSE	FALSE	FALSE	TRUE	FALSE	FALSE	intron
5:96224489:G:A	7	1	5	96224489	G	A	A	G	5.04762	0.0133649	0.553337	FALSE	FALSE	NA	NA	NA	NA	intron	FALSE	FALSE	FALSE	FALSE	TRUE	FALSE	FALSE	intron
5:96250362:G:A	7	1	5	96250362	G	A	A	G	5.03125	0.0123452	0.553337	FALSE	FALSE	NA	NA	NA	NA	intron	FALSE	FALSE	FALSE	FALSE	TRUE	FALSE	FALSE	intron
5:96262674:C:T	7	1	5	96262674	C	T	T	C	5.03125	0.0123452	0.553337	FALSE	FALSE	NA	NA	NA	NA	intron	FALSE	FALSE	FALSE	FALSE	TRUE	FALSE	FALSE	intron
5:96227509:C:T	7	1	5	96227509	C	T	T	C	5.01587	0.0114611	0.553337	FALSE	FALSE	NA	NA	NA	NA	intron	FALSE	FALSE	FALSE	FALSE	TRUE	FALSE	FALSE	intron
5:96203626:C:T	7	1	5	96203626	C	T	T	C	5	0.0106173	0.553337	FALSE	FALSE	NA	NA	NA	NA	intron	FALSE	FALSE	FALSE	FALSE	TRUE	FALSE	FALSE	intron
5:96232056:G:A	7	1	5	96232056	G	A	A	G	4.98438	0.00984971	0.553337	FALSE	FALSE	NA	NA	NA	NA	intron	FALSE	FALSE	FALSE	FALSE	TRUE	FALSE	FALSE	intron
5:96225089:C:T	7	1	5	96225089	C	T	T	C	4.98413	0.009838	0.553337	FALSE	FALSE	NA	NA	NA	NA	intron	FALSE	FALSE	FALSE	FALSE	TRUE	FALSE	FALSE	intron
5:96233073:T:C	7	1	5	96233073	T	C	T	C	4.9375	0.00787523	0.553337	FALSE	FALSE	NA	NA	NA	NA	intron	FALSE	FALSE	FALSE	FALSE	TRUE	FALSE	FALSE	intron
5:96179252:A:G	7	1	5	96179252	A	G	A	G	4.93651	0.00783821	0.553337	FALSE	FALSE	NA	NA	NA	NA	intron	FALSE	FALSE	FALSE	FALSE	TRUE	FALSE	FALSE	intron
5:96191679:T:C	7	1	5	96191679	T	C	T	C	-4.87097	0.00575349	0.553337	FALSE	FALSE	NA	NA	NA	NA	intron	FALSE	FALSE	FALSE	FALSE	TRUE	FALSE	FALSE	intron
5:96255876:G:A	7	1	5	96255876	G	A	A	G	-4.87097	0.00575349	0.553337	FALSE	FALSE	NA	NA	NA	NA	intron	FALSE	FALSE	FALSE	FALSE	TRUE	FALSE	FALSE	intron
5:96188291:C:T	7	1	5	96188291	C	T	T	C	-4.85484	0.0053353	0.553337	FALSE	FALSE	NA	NA	NA	NA	intron	FALSE	FALSE	FALSE	FALSE	TRUE	FALSE	FALSE	intron
5:96256022:G:A	7	1	5	96256022	G	A	A	G	-4.85484	0.0053353	0.553337	FALSE	FALSE	NA	NA	NA	NA	intron	FALSE	FALSE	FALSE	FALSE	TRUE	FALSE	FALSE	intron
5:96112290:C:T	7	1	5	96112290	C	T	T	C	4.85294	0.00528823	0.553337	FALSE	FALSE	NA	NA	NA	NA	intron	FALSE	FALSE	FALSE	FALSE	TRUE	FALSE	FALSE	intron
5:96168246:G:A	7	1	5	96168246	G	A	A	G	4.84127	0.0050081	0.553337	FALSE	FALSE	NA	NA	NA	NA	intron	FALSE	FALSE	FALSE	FALSE	TRUE	FALSE	FALSE	intron
5:96204485:A:C	7	1	5	96204485	A	C	A	C	-4.83871	0.00494875	0.553337	FALSE	FALSE	NA	NA	NA	NA	intron	FALSE	FALSE	FALSE	FALSE	TRUE	FALSE	FALSE	intron
5:96255748:A:C	7	1	5	96255748	A	C	A	C	4.83871	0.00494875	0.553337	FALSE	FALSE	NA	NA	NA	NA	intron	FALSE	FALSE	FALSE	FALSE	TRUE	FALSE	FALSE	intron
5:96168431:C:T	7	1	5	96168431	C	T	T	C	4.82258	0.00459135	0.553337	FALSE	FALSE	NA	NA	NA	NA	intron	FALSE	FALSE	FALSE	FALSE	TRUE	FALSE	FALSE	intron
5:96261819:A:G	7	1	5	96261819	A	G	A	G	-4.82258	0.00459135	0.553337	FALSE	FALSE	NA	NA	NA	NA	intron	FALSE	FALSE	FALSE	FALSE	TRUE	FALSE	FALSE	intron
5:96173022:A:G	7	1	5	96173022	A	G	A	G	4.77419	0.0036722	0.553337	FALSE	FALSE	NA	NA	NA	NA	intron;promoter	FALSE	FALSE	FALSE	TRUE	TRUE	FALSE	FALSE	promoter
5:96096049:C:T	7	1	5	96096049	C	T	T	C	4.76119	0.00345962	0.553337	FALSE	FALSE	NA	NA	NA	NA	intron	FALSE	FALSE	FALSE	FALSE	TRUE	FALSE	FALSE	intron
5:96248385:T:C	7	1	5	96248385	T	C	T	C	-4.75806	0.00341039	0.553337	FALSE	FALSE	NA	NA	NA	NA	intron	FALSE	FALSE	FALSE	FALSE	TRUE	FALSE	FALSE	intron
5:96248690:C:T	7	1	5	96248690	C	T	T	C	-4.74194	0.00316805	0.553337	FALSE	FALSE	NA	NA	NA	NA	intron	FALSE	FALSE	FALSE	FALSE	TRUE	FALSE	FALSE	intron
5:96166298:C:A	7	1	5	96166298	C	A	A	C	4.71642	0.00282076	0.553337	FALSE	FALSE	NA	NA	NA	NA	intron	FALSE	FALSE	FALSE	FALSE	TRUE	FALSE	FALSE	intron
5:96239212:C:T	7	1	5	96239212	C	T	T	C	-4.70968	0.00273585	0.553337	FALSE	FALSE	NA	NA	NA	NA	intron	FALSE	FALSE	FALSE	FALSE	TRUE	FALSE	FALSE	intron
5:96259661:C:T	7	1	5	96259661	C	T	T	C	-4.70968	0.00273585	0.553337	FALSE	FALSE	NA	NA	NA	NA	intron	FALSE	FALSE	FALSE	FALSE	TRUE	FALSE	FALSE	intron
5:96260990:A:T	7	1	5	96260990	A	T	A	T	-4.70968	0.00273585	0.553337	FALSE	FALSE	NA	NA	NA	NA	intron	FALSE	FALSE	FALSE	FALSE	TRUE	FALSE	FALSE	intron
5:96274816:T:C	7	1	5	96274816	T	C	T	C	-4.70968	0.00273585	0.553337	FALSE	FALSE	NA	NA	NA	NA	intron	FALSE	FALSE	FALSE	FALSE	TRUE	FALSE	FALSE	intron
5:96159933:G:C	7	1	5	96159933	G	C	C	G	4.70149	0.00263632	0.553337	FALSE	FALSE	NA	NA	NA	NA	intron	FALSE	FALSE	FALSE	FALSE	TRUE	FALSE	FALSE	intron
5:96168590:T:C	7	1	5	96168590	T	C	T	C	4.69841	0.00259986	0.553337	FALSE	FALSE	NA	NA	NA	NA	intron	FALSE	FALSE	FALSE	FALSE	TRUE	FALSE	FALSE	intron
5:96168516:A:G	7	1	5	96168516	A	G	A	G	4.66667	0.00225338	0.553337	FALSE	FALSE	NA	NA	NA	NA	intron	FALSE	FALSE	FALSE	FALSE	TRUE	FALSE	FALSE	intron
5:96064360:A:C	7	1	5	96064360	A	C	A	C	4.63768	0.00197919	0.553337	FALSE	FALSE	NA	NA	NA	NA	intron	FALSE	FALSE	FALSE	FALSE	TRUE	FALSE	FALSE	intron
5:96084362:T:A	7	1	5	96084362	T	A	A	T	4.63492	0.00195496	0.553337	FALSE	FALSE	NA	NA	NA	NA	intron	FALSE	FALSE	FALSE	FALSE	TRUE	FALSE	FALSE	intron
5:96085080:C:T	7	1	5	96085080	C	T	T	C	4.63492	0.00195496	0.553337	FALSE	FALSE	NA	NA	NA	NA	intron	FALSE	FALSE	FALSE	FALSE	TRUE	FALSE	FALSE	intron
5:96281314:C:T	7	1	5	96281314	C	T	T	C	4.63077	0.00191912	0.553337	FALSE	FALSE	NA	NA	NA	NA	intron	FALSE	FALSE	FALSE	FALSE	TRUE	FALSE	FALSE	intron
5:96038537:G:A	7	1	5	96038537	G	A	A	G	4.61905	0.00182158	0.553337	FALSE	FALSE	NA	NA	NA	NA	intron	FALSE	FALSE	FALSE	FALSE	TRUE	FALSE	FALSE	intron
5:96082061:A:G	7	1	5	96082061	A	G	A	G	4.61905	0.00182158	0.553337	FALSE	FALSE	NA	NA	NA	NA	intron	FALSE	FALSE	FALSE	FALSE	TRUE	FALSE	FALSE	intron
5:96084190:T:A	7	1	5	96084190	T	A	A	T	4.61905	0.00182158	0.553337	FALSE	FALSE	NA	NA	NA	NA	intron	FALSE	FALSE	FALSE	FALSE	TRUE	FALSE	FALSE	intron
5:96082677:T:C	7	1	5	96082677	T	C	T	C	4.60317	0.00169771	0.553337	FALSE	FALSE	NA	NA	NA	NA	intron	FALSE	FALSE	FALSE	FALSE	TRUE	FALSE	FALSE	intron
5:96085971:T:C	7	1	5	96085971	T	C	T	C	4.57812	0.00151988	0.553337	FALSE	FALSE	NA	NA	NA	NA	intron	FALSE	FALSE	FALSE	FALSE	TRUE	FALSE	FALSE	intron
5:96086104:G:A	7	1	5	96086104	G	A	A	G	4.57812	0.00151988	0.553337	FALSE	FALSE	NA	NA	NA	NA	intron	FALSE	FALSE	FALSE	FALSE	TRUE	FALSE	FALSE	intron
5:123167178:T:C	8	1	5	123167178	T	C	T	C	-6.325	0.0905916	0.767277	FALSE	FALSE	NA	NA	NA	NA	intron	FALSE	FALSE	FALSE	FALSE	TRUE	FALSE	FALSE	intron
5:123141240:C:A	8	1	5	123141240	C	A	A	C	-6.31579	0.0892562	0.767277	FALSE	FALSE	NA	NA	NA	NA	intron	FALSE	FALSE	FALSE	FALSE	TRUE	FALSE	FALSE	intron
5:123178426:C:T	8	1	5	123178426	C	T	T	C	-6.2375	0.0584802	0.767277	FALSE	FALSE	NA	NA	NA	NA	intron	FALSE	FALSE	FALSE	FALSE	TRUE	FALSE	FALSE	intron
5:123123450:G:T	8	1	5	123123450	G	T	T	G	-6.10526	0.0300865	0.767277	FALSE	FALSE	NA	NA	NA	NA	intron	FALSE	FALSE	FALSE	FALSE	TRUE	FALSE	FALSE	intron
5:123147448:G:A	8	1	5	123147448	G	A	A	G	-6.08571	0.0261061	0.767277	FALSE	FALSE	NA	NA	NA	NA	intron	FALSE	FALSE	FALSE	FALSE	TRUE	FALSE	FALSE	intron
5:123147819:A:G	8	1	5	123147819	A	G	A	G	-6.07143	0.0242351	0.767277	FALSE	FALSE	NA	NA	NA	NA	intron	FALSE	FALSE	FALSE	FALSE	TRUE	FALSE	FALSE	intron
5:123108690:A:T	8	1	5	123108690	A	T	A	T	-6.14865	0.0236132	0.767277	FALSE	FALSE	NA	NA	NA	NA	intron	FALSE	FALSE	FALSE	FALSE	TRUE	FALSE	FALSE	intron
5:123136382:G:C	8	1	5	123136382	G	C	C	G	-6.05714	0.0228651	0.767277	FALSE	FALSE	NA	NA	NA	NA	intron	FALSE	FALSE	FALSE	FALSE	TRUE	FALSE	FALSE	intron
5:123151351:C:T	8	1	5	123151351	C	T	T	C	-6.05714	0.0225812	0.767277	FALSE	FALSE	NA	NA	NA	NA	intron	FALSE	FALSE	FALSE	FALSE	TRUE	FALSE	FALSE	intron
5:123137819:C:T	8	1	5	123137819	C	T	T	C	-6.04286	0.0212072	0.767277	FALSE	FALSE	NA	NA	NA	NA	intron	FALSE	FALSE	FALSE	FALSE	TRUE	FALSE	FALSE	intron
5:123150449:A:T	8	1	5	123150449	A	T	A	T	-6.04286	0.0210903	0.767277	FALSE	FALSE	NA	NA	NA	NA	intron	FALSE	FALSE	FALSE	FALSE	TRUE	FALSE	FALSE	intron
5:123148161:T:A	8	1	5	123148161	T	A	A	T	-6.04286	0.0210549	0.767277	FALSE	FALSE	NA	NA	NA	NA	intron	FALSE	FALSE	FALSE	FALSE	TRUE	FALSE	FALSE	intron
5:123149935:G:A	8	1	5	123149935	G	A	A	G	-6.04286	0.0210504	0.767277	FALSE	FALSE	NA	NA	NA	NA	intron	FALSE	FALSE	FALSE	FALSE	TRUE	FALSE	FALSE	intron
5:123149965:A:C	8	1	5	123149965	A	C	A	C	-6.04286	0.0210504	0.767277	FALSE	FALSE	NA	NA	NA	NA	intron	FALSE	FALSE	FALSE	FALSE	TRUE	FALSE	FALSE	intron
5:123150261:T:C	8	1	5	123150261	T	C	T	C	-6.04286	0.0210504	0.767277	FALSE	FALSE	NA	NA	NA	NA	intron	FALSE	FALSE	FALSE	FALSE	TRUE	FALSE	FALSE	intron
5:123151035:A:G	8	1	5	123151035	A	G	A	G	-6.04286	0.0210504	0.767277	FALSE	FALSE	NA	NA	NA	NA	intron	FALSE	FALSE	FALSE	FALSE	TRUE	FALSE	FALSE	intron
5:123149985:G:A	8	1	5	123149985	G	A	A	G	-6.04286	0.0210411	0.767277	FALSE	FALSE	NA	NA	NA	NA	intron	FALSE	FALSE	FALSE	FALSE	TRUE	FALSE	FALSE	intron
5:123148835:A:C	8	1	5	123148835	A	C	A	C	-6.04286	0.0210294	0.767277	FALSE	FALSE	NA	NA	NA	NA	intron	FALSE	FALSE	FALSE	FALSE	TRUE	FALSE	FALSE	intron
5:123125564:C:G	8	1	5	123125564	C	G	C	G	-6.02632	0.0200056	0.767277	FALSE	FALSE	NA	NA	NA	NA	intron	FALSE	FALSE	FALSE	FALSE	TRUE	FALSE	FALSE	intron
5:123140084:G:A	8	1	5	123140084	G	A	A	G	-6.02857	0.0198009	0.767277	FALSE	FALSE	NA	NA	NA	NA	intron	FALSE	FALSE	FALSE	FALSE	TRUE	FALSE	FALSE	intron
5:123145208:T:C	8	1	5	123145208	T	C	T	C	-6.02857	0.0197887	0.767277	FALSE	FALSE	NA	NA	NA	NA	intron	FALSE	FALSE	FALSE	FALSE	TRUE	FALSE	FALSE	intron
5:123137762:T:C	8	1	5	123137762	T	C	T	C	-6.02857	0.0197734	0.767277	FALSE	FALSE	NA	NA	NA	NA	intron	FALSE	FALSE	FALSE	FALSE	TRUE	FALSE	FALSE	intron
5:123144915:T:C	8	1	5	123144915	T	C	T	C	-6.02857	0.0197166	0.767277	FALSE	FALSE	NA	NA	NA	NA	intron	FALSE	FALSE	FALSE	FALSE	TRUE	FALSE	FALSE	intron
5:123151710:T:C	8	1	5	123151710	T	C	T	C	-6.02857	0.019624	0.767277	FALSE	FALSE	NA	NA	NA	NA	intron	FALSE	FALSE	FALSE	FALSE	TRUE	FALSE	FALSE	intron
5:123150037:A:G	8	1	5	123150037	A	G	A	G	-6.02857	0.0195868	0.767277	FALSE	FALSE	NA	NA	NA	NA	intron	FALSE	FALSE	FALSE	FALSE	TRUE	FALSE	FALSE	intron
5:123128940:A:G	8	1	5	123128940	A	G	A	G	-6.01316	0.0188652	0.767277	FALSE	FALSE	NA	NA	NA	NA	intron	FALSE	FALSE	FALSE	FALSE	TRUE	FALSE	FALSE	intron
5:123120326:A:G	8	1	5	123120326	A	G	A	G	-6.01316	0.0188204	0.767277	FALSE	FALSE	NA	NA	NA	NA	intron	FALSE	FALSE	FALSE	FALSE	TRUE	FALSE	FALSE	intron
5:123117891:G:C	8	1	5	123117891	G	C	C	G	-6.01316	0.0187265	0.767277	FALSE	FALSE	NA	NA	NA	NA	intron	FALSE	FALSE	FALSE	FALSE	TRUE	FALSE	FALSE	intron
5:123145577:A:G	8	1	5	123145577	A	G	A	G	-6.01429	0.0184443	0.767277	FALSE	FALSE	NA	NA	NA	NA	intron	FALSE	FALSE	FALSE	FALSE	TRUE	FALSE	FALSE	intron
5:123137737:A:G	8	1	5	123137737	A	G	A	G	-6.01429	0.0184154	0.767277	FALSE	FALSE	NA	NA	NA	NA	intron	FALSE	FALSE	FALSE	FALSE	TRUE	FALSE	FALSE	intron
5:123146234:T:C	8	1	5	123146234	T	C	T	C	-6.01408	0.0183657	0.767277	FALSE	FALSE	NA	NA	NA	NA	intron	FALSE	FALSE	FALSE	FALSE	TRUE	FALSE	FALSE	intron
5:123119280:T:G	8	1	5	123119280	T	G	T	G	-6	0.0176879	0.767277	FALSE	FALSE	NA	NA	NA	NA	intron	FALSE	FALSE	FALSE	FALSE	TRUE	FALSE	FALSE	intron
5:123139501:G:A	8	1	5	123139501	G	A	A	G	-6	0.0172168	0.767277	FALSE	FALSE	NA	NA	NA	NA	intron	FALSE	FALSE	FALSE	FALSE	TRUE	FALSE	FALSE	intron
5:123118659:C:T	8	1	5	123118659	C	T	T	C	-5.97368	0.0156272	0.767277	FALSE	FALSE	NA	NA	NA	NA	intron	FALSE	FALSE	FALSE	FALSE	TRUE	FALSE	FALSE	intron
5:123136403:C:T	8	1	5	123136403	C	T	T	C	-5.97183	0.015086	0.767277	FALSE	FALSE	NA	NA	NA	NA	intron	FALSE	FALSE	FALSE	FALSE	TRUE	FALSE	FALSE	intron
5:123152002:A:C	8	1	5	123152002	A	C	A	C	-5.97183	0.0149221	0.767277	FALSE	FALSE	NA	NA	NA	NA	intron	FALSE	FALSE	FALSE	FALSE	TRUE	FALSE	FALSE	intron
5:123118855:C:T	8	1	5	123118855	C	T	T	C	-5.96053	0.0148021	0.767277	FALSE	FALSE	NA	NA	NA	NA	intron	FALSE	FALSE	FALSE	FALSE	TRUE	FALSE	FALSE	intron
5:123136691:G:C	8	1	5	123136691	G	C	C	G	-5.95775	0.014057	0.767277	FALSE	FALSE	NA	NA	NA	NA	intron	FALSE	FALSE	FALSE	FALSE	TRUE	FALSE	FALSE	intron
5:123137097:G:A	8	1	5	123137097	G	A	A	G	-5.95775	0.014024	0.767277	FALSE	FALSE	NA	NA	NA	NA	intron	FALSE	FALSE	FALSE	FALSE	TRUE	FALSE	FALSE	intron
5:123151855:T:C	8	1	5	123151855	T	C	T	C	-5.95775	0.0139973	0.767277	FALSE	FALSE	NA	NA	NA	NA	intron	FALSE	FALSE	FALSE	FALSE	TRUE	FALSE	FALSE	intron
5:123137122:G:C	8	1	5	123137122	G	C	C	G	-5.94366	0.0132111	0.767277	FALSE	FALSE	NA	NA	NA	NA	intron	FALSE	FALSE	FALSE	FALSE	TRUE	FALSE	FALSE	intron
5:123137495:A:T	8	1	5	123137495	A	T	A	T	-5.92958	0.0123373	0.767277	FALSE	FALSE	NA	NA	NA	NA	intron	FALSE	FALSE	FALSE	FALSE	TRUE	FALSE	FALSE	intron
5:123137504:A:G	8	1	5	123137504	A	G	A	G	-5.92958	0.0123373	0.767277	FALSE	FALSE	NA	NA	NA	NA	intron	FALSE	FALSE	FALSE	FALSE	TRUE	FALSE	FALSE	intron
5:123144567:G:A	8	1	5	123144567	G	A	A	G	-5.92857	0.0121535	0.767277	FALSE	FALSE	NA	NA	NA	NA	intron	FALSE	FALSE	FALSE	FALSE	TRUE	FALSE	FALSE	intron
5:123143237:T:A	8	1	5	123143237	T	A	A	T	-5.92857	0.0121522	0.767277	FALSE	FALSE	NA	NA	NA	NA	intron	FALSE	FALSE	FALSE	FALSE	TRUE	FALSE	FALSE	intron
5:123135136:T:G	8	1	5	123135136	T	G	T	G	-5.91549	0.0115758	0.767277	FALSE	FALSE	NA	NA	NA	NA	intron	FALSE	FALSE	FALSE	FALSE	TRUE	FALSE	FALSE	intron
5:158834155:C:T	9	1	5	158834155	C	T	T	C	6.55738	0.931369	0.878081	FALSE	FALSE	NA	NA	NA	NA	intron	FALSE	FALSE	FALSE	FALSE	TRUE	FALSE	FALSE	intron
5:158800890:G:A	9	1	5	158800890	G	A	A	G	5.8871	0.0180139	0.878081	FALSE	FALSE	NA	NA	NA	NA	intron	FALSE	FALSE	FALSE	FALSE	TRUE	FALSE	FALSE	intron
5:158803005:G:T	9	1	5	158803005	G	T	T	G	5.85246	0.0157472	0.878081	FALSE	FALSE	NA	NA	NA	NA	intron	FALSE	FALSE	FALSE	FALSE	TRUE	FALSE	FALSE	intron
5:173235021:T:C	10	1	5	173235021	T	C	T	C	-7.01493	0.431467	0.943435	FALSE	FALSE			4	synonymous	coding;promoter	FALSE	FALSE	FALSE	TRUE	FALSE	FALSE	TRUE	synonymous
5:173243742:G:T	10	1	5	173243742	G	T	T	G	-7	0.397119	0.943435	FALSE	FALSE	NA	NA	NA	NA	intergenic;promoter	FALSE	FALSE	FALSE	TRUE	FALSE	TRUE	FALSE	promoter
5:173242768:A:G	10	1	5	173242768	A	G	A	G	-6.77941	0.093176	0.943435	FALSE	FALSE	NA	NA	NA	NA	intergenic;promoter	FALSE	FALSE	FALSE	TRUE	FALSE	TRUE	FALSE	promoter
5:173237160:G:A	10	1	5	173237160	G	A	A	G	-6.70588	0.0565426	0.943435	FALSE	FALSE	NA	NA	NA	NA	intergenic;promoter	FALSE	FALSE	FALSE	TRUE	FALSE	TRUE	FALSE	promoter
6:36679072:T:C	11	1	6	36679072	T	C	T	C	-6.68657	0.287708	0.773433	FALSE	FALSE	NA	NA	NA	NA	intron;promoter	FALSE	FALSE	FALSE	TRUE	TRUE	FALSE	FALSE	promoter
6:36679011:A:G	11	1	6	36679011	A	G	A	G	-6.66154	0.250707	0.773433	FALSE	FALSE	NA	NA	NA	NA	intron;promoter	FALSE	FALSE	FALSE	TRUE	TRUE	FALSE	FALSE	promoter
6:36679903:T:C	11	1	6	36679903	T	C	T	C	-6.61538	0.185493	0.773433	FALSE	FALSE	NA	NA	NA	NA	intron;promoter	FALSE	FALSE	FALSE	TRUE	TRUE	FALSE	FALSE	promoter
6:36680587:T:C	11	1	6	36680587	T	C	T	C	-6.40909	0.0525775	0.773433	FALSE	FALSE	NA	NA	NA	NA	intron	FALSE	FALSE	FALSE	FALSE	TRUE	FALSE	FALSE	intron
6:36677919:A:G	11	1	6	36677919	A	G	A	G	-6.4127	0.050608	0.773433	FALSE	FALSE	NA	NA	NA	NA	fiveUTR;intron;promoter	FALSE	TRUE	FALSE	TRUE	TRUE	FALSE	FALSE	5_UTR
6:36664705:C:T	11	1	6	36664705	C	T	T	C	-6.34375	0.0330401	0.773433	FALSE	FALSE	NA	NA	NA	NA	intergenic;intron	FALSE	FALSE	FALSE	FALSE	TRUE	TRUE	FALSE	intron
6:36661937:C:T	11	1	6	36661937	C	T	T	C	-6.3125	0.0277742	0.773433	FALSE	FALSE	NA	NA	NA	NA	intergenic;promoter	FALSE	FALSE	FALSE	TRUE	FALSE	TRUE	FALSE	promoter
6:36665383:T:C	11	1	6	36665383	T	C	T	C	-6.29688	0.0255012	0.773433	FALSE	FALSE	NA	NA	NA	NA	intergenic;intron	FALSE	FALSE	FALSE	FALSE	TRUE	TRUE	FALSE	intron
6:36661667:C:T	11	1	6	36661667	C	T	T	C	-6.29688	0.0254871	0.773433	FALSE	FALSE	NA	NA	NA	NA	intergenic;promoter	FALSE	FALSE	FALSE	TRUE	FALSE	TRUE	FALSE	promoter
6:36662748:C:G	11	1	6	36662748	C	G	C	G	-6.26562	0.0215618	0.773433	FALSE	FALSE	NA	NA	NA	NA	intergenic;promoter	FALSE	FALSE	FALSE	TRUE	FALSE	TRUE	FALSE	promoter
6:36665292:A:G	11	1	6	36665292	A	G	A	G	-6.26154	0.0209449	0.773433	FALSE	FALSE	NA	NA	NA	NA	intergenic;intron	FALSE	FALSE	FALSE	FALSE	TRUE	TRUE	FALSE	intron
6:143306460:G:T	12	1	6	143306460	G	T	T	G	6.36508	0.114053	0.880496	FALSE	FALSE	NA	NA	NA	NA	NA	FALSE	FALSE	FALSE	FALSE	FALSE	FALSE	FALSE	unclassified
6:143290334:G:T	12	1	6	143290334	G	T	T	G	6.34921	0.107918	0.880496	FALSE	FALSE	NA	NA	NA	NA	NA	FALSE	FALSE	FALSE	FALSE	FALSE	FALSE	FALSE	unclassified
6:143284658:T:C	12	1	6	143284658	T	C	T	C	6.31746	0.0937718	0.880496	FALSE	FALSE	NA	NA	NA	NA	NA	FALSE	FALSE	FALSE	FALSE	FALSE	FALSE	FALSE	unclassified
6:143288043:T:A	12	1	6	143288043	T	A	A	T	6.31746	0.0928028	0.880496	FALSE	FALSE	NA	NA	NA	NA	NA	FALSE	FALSE	FALSE	FALSE	FALSE	FALSE	FALSE	unclassified
6:143287831:C:T	12	1	6	143287831	C	T	T	C	6.31746	0.0918454	0.880496	FALSE	FALSE	NA	NA	NA	NA	NA	FALSE	FALSE	FALSE	FALSE	FALSE	FALSE	FALSE	unclassified
6:143284335:G:T	12	1	6	143284335	G	T	T	G	6.28571	0.0786972	0.880496	FALSE	FALSE	NA	NA	NA	NA	NA	FALSE	FALSE	FALSE	FALSE	FALSE	FALSE	FALSE	unclassified
6:143320289:T:C	12	1	6	143320289	T	C	T	C	6.26984	0.071685	0.880496	FALSE	FALSE	NA	NA	NA	NA	NA	FALSE	FALSE	FALSE	FALSE	FALSE	FALSE	FALSE	unclassified
6:143296777:A:G	12	1	6	143296777	A	G	A	G	6.25397	0.066231	0.880496	FALSE	FALSE	NA	NA	NA	NA	NA	FALSE	FALSE	FALSE	FALSE	FALSE	FALSE	FALSE	unclassified
6:143313527:G:A	12	1	6	143313527	G	A	A	G	6.25397	0.0655261	0.880496	FALSE	FALSE	NA	NA	NA	NA	NA	FALSE	FALSE	FALSE	FALSE	FALSE	FALSE	FALSE	unclassified
6:143314724:C:T	12	1	6	143314724	C	T	T	C	6.25397	0.0654998	0.880496	FALSE	FALSE	NA	NA	NA	NA	NA	FALSE	FALSE	FALSE	FALSE	FALSE	FALSE	FALSE	unclassified
6:143325797:T:A	12	1	6	143325797	T	A	A	T	6	0.0183565	0.880496	FALSE	FALSE	NA	NA	NA	NA	promoter	FALSE	FALSE	FALSE	TRUE	FALSE	FALSE	FALSE	promoter
6:143337875:T:C	12	1	6	143337875	T	C	T	C	5.95238	0.0151302	0.880496	FALSE	FALSE	NA	NA	NA	NA	NA	FALSE	FALSE	FALSE	FALSE	FALSE	FALSE	FALSE	unclassified
6:143332150:A:G	12	1	6	143332150	A	G	A	G	5.93651	0.0141109	0.880496	FALSE	FALSE	NA	NA	NA	NA	NA	FALSE	FALSE	FALSE	FALSE	FALSE	FALSE	FALSE	unclassified
6:143332585:T:C	12	1	6	143332585	T	C	T	C	5.93651	0.0141009	0.880496	FALSE	FALSE	NA	NA	NA	NA	NA	FALSE	FALSE	FALSE	FALSE	FALSE	FALSE	FALSE	unclassified
6:143336714:G:A	12	1	6	143336714	G	A	A	G	5.90476	0.0126356	0.880496	FALSE	FALSE	NA	NA	NA	NA	NA	FALSE	FALSE	FALSE	FALSE	FALSE	FALSE	FALSE	unclassified
6:143336155:G:T	12	1	6	143336155	G	T	T	G	5.88889	0.0119098	0.880496	FALSE	FALSE	NA	NA	NA	NA	NA	FALSE	FALSE	FALSE	FALSE	FALSE	FALSE	FALSE	unclassified
6:143368378:C:T	12	1	6	143368378	C	T	T	C	5.84127	0.0102473	0.880496	FALSE	FALSE	NA	NA	NA	NA	intergenic	FALSE	FALSE	FALSE	FALSE	FALSE	TRUE	FALSE	intergenic
6:143364257:G:C	12	1	6	143364257	G	C	C	G	5.8254	0.00969552	0.880496	FALSE	FALSE	NA	NA	NA	NA	intergenic	FALSE	FALSE	FALSE	FALSE	FALSE	TRUE	FALSE	intergenic
6:143356998:T:C	12	1	6	143356998	T	C	T	C	5.80952	0.00928691	0.880496	FALSE	FALSE	NA	NA	NA	NA	intergenic	FALSE	FALSE	FALSE	FALSE	FALSE	TRUE	FALSE	intergenic
6:143383537:G:T	12	1	6	143383537	G	T	T	G	5.8254	0.00928284	0.880496	FALSE	FALSE	NA	NA	NA	NA	NA	FALSE	FALSE	FALSE	FALSE	FALSE	FALSE	FALSE	unclassified
6:143348901:G:T	12	1	6	143348901	G	T	T	G	5.80952	0.0092818	0.880496	FALSE	FALSE	NA	NA	NA	NA	intergenic	FALSE	FALSE	FALSE	FALSE	FALSE	TRUE	FALSE	intergenic
6:143355906:C:T	12	1	6	143355906	C	T	T	C	5.80952	0.00926187	0.880496	FALSE	FALSE	NA	NA	NA	NA	intergenic	FALSE	FALSE	FALSE	FALSE	FALSE	TRUE	FALSE	intergenic
6:143356194:G:A	12	1	6	143356194	G	A	A	G	5.79365	0.008798	0.880496	FALSE	FALSE	NA	NA	NA	NA	intergenic	FALSE	FALSE	FALSE	FALSE	FALSE	TRUE	FALSE	intergenic
6:143357489:G:A	12	1	6	143357489	G	A	A	G	5.79365	0.00879157	0.880496	FALSE	FALSE	NA	NA	NA	NA	intergenic	FALSE	FALSE	FALSE	FALSE	FALSE	TRUE	FALSE	intergenic
7:35250613:C:A	13	1	7	35250613	C	A	A	C	9.12698	0.986448	1	FALSE	FALSE	NA	NA	NA	NA	intron	FALSE	FALSE	FALSE	FALSE	TRUE	FALSE	FALSE	intron
7:35250636:G:A	13	2	7	35250636	G	A	A	G	5.00847	1	1	FALSE	FALSE	NA	NA	NA	NA	intron	FALSE	FALSE	FALSE	FALSE	TRUE	FALSE	FALSE	intron
7:35250589:C:T	13	3	7	35250589	C	T	T	C	9.12698	1	1	FALSE	FALSE	NA	NA	NA	NA	intron	FALSE	FALSE	FALSE	FALSE	TRUE	FALSE	FALSE	intron
7:35251880:G:A	13	4	7	35251880	G	A	A	G	9.14286	1	1	FALSE	FALSE	NA	NA	NA	NA	intron	FALSE	FALSE	FALSE	FALSE	TRUE	FALSE	FALSE	intron
7:35466100:C:G	13	5	7	35466100	C	G	C	G	-7.34466	0.73558	0.960062	FALSE	FALSE	NA	NA	NA	NA	intergenic;intron	FALSE	FALSE	FALSE	FALSE	TRUE	TRUE	FALSE	intron
7:35416144:T:C	13	5	7	35416144	T	C	T	C	-7.20588	0.240299	0.960062	FALSE	FALSE	NA	NA	NA	NA	intergenic	FALSE	FALSE	FALSE	FALSE	FALSE	TRUE	FALSE	intergenic
7:35097517:A:T	13	6	7	35097517	A	T	A	T	-7.41525	0.0408572	0.809603	FALSE	FALSE	NA	NA	NA	NA	intron	FALSE	FALSE	FALSE	FALSE	TRUE	FALSE	FALSE	intron
7:35103249:C:T	13	6	7	35103249	C	T	T	C	-7.26724	0.021583	0.809603	FALSE	FALSE	NA	NA	NA	NA	intron	FALSE	FALSE	FALSE	FALSE	TRUE	FALSE	FALSE	intron
7:35059068:T:C	13	6	7	35059068	T	C	T	C	-7.23932	0.0188005	0.809603	FALSE	FALSE	NA	NA	NA	NA	intron	FALSE	FALSE	FALSE	FALSE	TRUE	FALSE	FALSE	intron
7:35072431:G:C	13	6	7	35072431	G	C	C	G	-7.24138	0.0186883	0.809603	FALSE	FALSE	NA	NA	NA	NA	intron	FALSE	FALSE	FALSE	FALSE	TRUE	FALSE	FALSE	intron
7:35059134:A:G	13	6	7	35059134	A	G	A	G	-7.23932	0.0186513	0.809603	FALSE	FALSE	NA	NA	NA	NA	intron	FALSE	FALSE	FALSE	FALSE	TRUE	FALSE	FALSE	intron
7:35067751:G:A	13	6	7	35067751	G	A	A	G	-7.23276	0.0180047	0.809603	FALSE	FALSE	NA	NA	NA	NA	intron	FALSE	FALSE	FALSE	FALSE	TRUE	FALSE	FALSE	intron
7:35049028:T:G	13	6	7	35049028	T	G	T	G	-7.22414	0.0175258	0.809603	FALSE	FALSE	NA	NA	NA	NA	intron;promoter	FALSE	FALSE	FALSE	TRUE	TRUE	FALSE	FALSE	promoter
7:35055733:C:T	13	6	7	35055733	C	T	T	C	-7.21368	0.0169474	0.809603	FALSE	FALSE	NA	NA	NA	NA	intron	FALSE	FALSE	FALSE	FALSE	TRUE	FALSE	FALSE	intron
7:35057215:G:A	13	6	7	35057215	G	A	A	G	-7.22222	0.0169333	0.809603	FALSE	FALSE	NA	NA	NA	NA	intron	FALSE	FALSE	FALSE	FALSE	TRUE	FALSE	FALSE	intron
7:35069286:C:T	13	6	7	35069286	C	T	T	C	-7.21552	0.0167149	0.809603	FALSE	FALSE	NA	NA	NA	NA	intron	FALSE	FALSE	FALSE	FALSE	TRUE	FALSE	FALSE	intron
7:35062872:T:C	13	6	7	35062872	T	C	T	C	-7.21368	0.016583	0.809603	FALSE	FALSE	NA	NA	NA	NA	intron	FALSE	FALSE	FALSE	FALSE	TRUE	FALSE	FALSE	intron
7:35074082:C:T	13	6	7	35074082	C	T	T	C	-7.21552	0.0165243	0.809603	FALSE	FALSE	NA	NA	NA	NA	intron	FALSE	FALSE	FALSE	FALSE	TRUE	FALSE	FALSE	intron
7:35196005:T:G	13	6	7	35196005	T	G	T	G	-7.14167	0.0157167	0.809603	FALSE	FALSE	NA	NA	NA	NA	intergenic	FALSE	FALSE	FALSE	FALSE	FALSE	TRUE	FALSE	intergenic
7:35057198:C:T	13	6	7	35057198	C	T	T	C	-7.21186	0.0155981	0.809603	FALSE	FALSE	NA	NA	NA	NA	intron	FALSE	FALSE	FALSE	FALSE	TRUE	FALSE	FALSE	intron
7:35064683:C:T	13	6	7	35064683	C	T	T	C	-7.19828	0.0155219	0.809603	FALSE	FALSE	NA	NA	NA	NA	intron	FALSE	FALSE	FALSE	FALSE	TRUE	FALSE	FALSE	intron
7:35059610:C:T	13	6	7	35059610	C	T	T	C	-7.19658	0.0153584	0.809603	FALSE	FALSE	NA	NA	NA	NA	intron	FALSE	FALSE	FALSE	FALSE	TRUE	FALSE	FALSE	intron
7:35164624:G:A	13	6	7	35164624	G	A	A	G	-7.17241	0.0152604	0.809603	FALSE	FALSE	NA	NA	NA	NA	intron	FALSE	FALSE	FALSE	FALSE	TRUE	FALSE	FALSE	intron
7:35060861:C:T	13	6	7	35060861	C	T	T	C	-7.19658	0.014946	0.809603	FALSE	FALSE	NA	NA	NA	NA	intron	FALSE	FALSE	FALSE	FALSE	TRUE	FALSE	FALSE	intron
7:35048324:C:T	13	6	7	35048324	C	T	T	C	-7.17241	0.0140389	0.809603	FALSE	FALSE	NA	NA	NA	NA	intron;promoter	FALSE	FALSE	FALSE	TRUE	TRUE	FALSE	FALSE	promoter
7:35053580:G:A	13	6	7	35053580	G	A	A	G	-7.17949	0.0137058	0.809603	FALSE	FALSE	NA	NA	NA	NA	intron	FALSE	FALSE	FALSE	FALSE	TRUE	FALSE	FALSE	intron
7:35069798:T:C	13	6	7	35069798	T	C	T	C	-7.17241	0.0134815	0.809603	FALSE	FALSE	NA	NA	NA	NA	intron	FALSE	FALSE	FALSE	FALSE	TRUE	FALSE	FALSE	intron
7:35060668:C:T	13	6	7	35060668	C	T	T	C	-7.16379	0.0133965	0.809603	FALSE	FALSE	NA	NA	NA	NA	intron	FALSE	FALSE	FALSE	FALSE	TRUE	FALSE	FALSE	intron
7:35060316:G:A	13	6	7	35060316	G	A	A	G	-7.16379	0.0133163	0.809603	FALSE	FALSE	NA	NA	NA	NA	intron	FALSE	FALSE	FALSE	FALSE	TRUE	FALSE	FALSE	intron
7:35056282:T:C	13	6	7	35056282	T	C	T	C	-7.15385	0.0132564	0.809603	FALSE	FALSE	NA	NA	NA	NA	intron	FALSE	FALSE	FALSE	FALSE	TRUE	FALSE	FALSE	intron
7:35073859:A:G	13	6	7	35073859	A	G	A	G	-7.15517	0.0129146	0.809603	FALSE	FALSE	NA	NA	NA	NA	intron	FALSE	FALSE	FALSE	FALSE	TRUE	FALSE	FALSE	intron
7:35043396:C:G	13	6	7	35043396	C	G	C	G	-7.15517	0.0126652	0.809603	FALSE	FALSE	NA	NA	NA	NA	intron	FALSE	FALSE	FALSE	FALSE	TRUE	FALSE	FALSE	intron
7:35035458:T:C	13	6	7	35035458	T	C	T	C	-7.14655	0.0119718	0.809603	FALSE	FALSE	NA	NA	NA	NA	intron;promoter	FALSE	FALSE	FALSE	TRUE	TRUE	FALSE	FALSE	promoter
7:35006880:A:C	13	6	7	35006880	A	C	A	C	-7.06897	0.0085393	0.809603	FALSE	FALSE	NA	NA	NA	NA	intron	FALSE	FALSE	FALSE	FALSE	TRUE	FALSE	FALSE	intron
7:35068558:A:T	13	6	7	35068558	A	T	A	T	-7.05217	0.00842305	0.809603	FALSE	FALSE	NA	NA	NA	NA	intron	FALSE	FALSE	FALSE	FALSE	TRUE	FALSE	FALSE	intron
7:35129855:T:C	13	6	7	35129855	T	C	T	C	-5.83962	0.00833118	0.809603	FALSE	FALSE	NA	NA	NA	NA	intron	FALSE	FALSE	FALSE	FALSE	TRUE	FALSE	FALSE	intron
7:35055889:A:T	13	6	7	35055889	A	T	A	T	-7.04202	0.00815142	0.809603	FALSE	FALSE	NA	NA	NA	NA	intron	FALSE	FALSE	FALSE	FALSE	TRUE	FALSE	FALSE	intron
7:35060750:G:A	13	6	7	35060750	G	A	A	G	-7.05983	0.00810337	0.809603	FALSE	FALSE	NA	NA	NA	NA	intron	FALSE	FALSE	FALSE	FALSE	TRUE	FALSE	FALSE	intron
7:35091682:G:T	13	6	7	35091682	G	T	T	G	-5.81132	0.00741682	0.809603	FALSE	FALSE	NA	NA	NA	NA	intron	FALSE	FALSE	FALSE	FALSE	TRUE	FALSE	FALSE	intron
7:34962458:T:G	13	6	7	34962458	T	G	T	G	-6.97414	0.00731829	0.809603	FALSE	FALSE	NA	NA	NA	NA	intron	FALSE	FALSE	FALSE	FALSE	TRUE	FALSE	FALSE	intron
7:34968355:C:T	13	6	7	34968355	C	T	T	C	-6.97414	0.00718347	0.809603	FALSE	FALSE	NA	NA	NA	NA	intron	FALSE	FALSE	FALSE	FALSE	TRUE	FALSE	FALSE	intron
7:35090679:A:C	13	6	7	35090679	A	C	A	C	-5.80189	0.00713431	0.809603	FALSE	FALSE	NA	NA	NA	NA	intron	FALSE	FALSE	FALSE	FALSE	TRUE	FALSE	FALSE	intron
7:35001162:G:A	13	6	7	35001162	G	A	A	G	-7.00862	0.00665083	0.809603	FALSE	FALSE	NA	NA	NA	NA	intron;promoter	FALSE	FALSE	FALSE	TRUE	TRUE	FALSE	FALSE	promoter
7:35117878:C:T	13	6	7	35117878	C	T	T	C	-5.78302	0.00654811	0.809603	FALSE	FALSE	NA	NA	NA	NA	intron	FALSE	FALSE	FALSE	FALSE	TRUE	FALSE	FALSE	intron
7:35152007:T:TC	13	6	7	35152007	T	TC	T	TC	-7	0.00651779	0.809603	FALSE	FALSE	NA	NA	NA	NA	intron	FALSE	FALSE	FALSE	FALSE	TRUE	FALSE	FALSE	intron
7:35065512:G:A	13	6	7	35065512	G	A	A	G	-6.98276	0.00648489	0.809603	FALSE	FALSE	NA	NA	NA	NA	intron	FALSE	FALSE	FALSE	FALSE	TRUE	FALSE	FALSE	intron
7:35079474:G:A	13	6	7	35079474	G	A	A	G	-5.92	0.00647392	0.809603	FALSE	FALSE	NA	NA	NA	NA	intron	FALSE	FALSE	FALSE	FALSE	TRUE	FALSE	FALSE	intron
7:34981195:C:G	13	6	7	34981195	C	G	C	G	-7	0.00631288	0.809603	FALSE	FALSE	NA	NA	NA	NA	intron	FALSE	FALSE	FALSE	FALSE	TRUE	FALSE	FALSE	intron
7:35005334:T:C	13	6	7	35005334	T	C	T	C	-6.99138	0.00621193	0.809603	FALSE	FALSE	NA	NA	NA	NA	intron	FALSE	FALSE	FALSE	FALSE	TRUE	FALSE	FALSE	intron
7:35001749:T:C	13	6	7	35001749	T	C	T	C	-7	0.00612871	0.809603	FALSE	FALSE	NA	NA	NA	NA	intron;promoter	FALSE	FALSE	FALSE	TRUE	TRUE	FALSE	FALSE	promoter
7:35099878:T:G	13	6	7	35099878	T	G	T	G	-5.76415	0.00611249	0.809603	FALSE	FALSE	NA	NA	NA	NA	intron	FALSE	FALSE	FALSE	FALSE	TRUE	FALSE	FALSE	intron
7:35128639:T:G	13	6	7	35128639	T	G	T	G	-5.76415	0.00610746	0.809603	FALSE	FALSE	NA	NA	NA	NA	intron	FALSE	FALSE	FALSE	FALSE	TRUE	FALSE	FALSE	intron
7:35131304:T:G	13	6	7	35131304	T	G	T	G	-5.76415	0.00610746	0.809603	FALSE	FALSE	NA	NA	NA	NA	intron	FALSE	FALSE	FALSE	FALSE	TRUE	FALSE	FALSE	intron
7:35133649:A:G	13	6	7	35133649	A	G	A	G	-5.76415	0.00610746	0.809603	FALSE	FALSE	NA	NA	NA	NA	intron	FALSE	FALSE	FALSE	FALSE	TRUE	FALSE	FALSE	intron
7:35061507:G:T	13	6	7	35061507	G	T	T	G	-6.97414	0.00607058	0.809603	FALSE	FALSE	NA	NA	NA	NA	intron	FALSE	FALSE	FALSE	FALSE	TRUE	FALSE	FALSE	intron
7:35148323:A:G	13	6	7	35148323	A	G	A	G	-5.74528	0.00565606	0.809603	FALSE	FALSE	NA	NA	NA	NA	intron	FALSE	FALSE	FALSE	FALSE	TRUE	FALSE	FALSE	intron
7:34951468:C:A	13	6	7	34951468	C	A	A	C	-6.91379	0.00556434	0.809603	FALSE	FALSE	NA	NA	NA	NA	intron	FALSE	FALSE	FALSE	FALSE	TRUE	FALSE	FALSE	intron
7:35141055:G:T	13	6	7	35141055	G	T	T	G	-5.73585	0.00551198	0.809603	FALSE	FALSE	NA	NA	NA	NA	intron	FALSE	FALSE	FALSE	FALSE	TRUE	FALSE	FALSE	intron
7:35070416:G:A	13	6	7	35070416	G	A	A	G	-6.94783	0.00545514	0.809603	FALSE	FALSE	NA	NA	NA	NA	intron	FALSE	FALSE	FALSE	FALSE	TRUE	FALSE	FALSE	intron
7:35138188:T:C	13	6	7	35138188	T	C	T	C	-5.73585	0.00544372	0.809603	FALSE	FALSE	NA	NA	NA	NA	intron	FALSE	FALSE	FALSE	FALSE	TRUE	FALSE	FALSE	intron
7:35162977:C:G	13	6	7	35162977	C	G	C	G	-5.73585	0.00544372	0.809603	FALSE	FALSE	NA	NA	NA	NA	intron	FALSE	FALSE	FALSE	FALSE	TRUE	FALSE	FALSE	intron
7:35150673:T:A	13	6	7	35150673	T	A	A	T	-5.73585	0.00540373	0.809603	FALSE	FALSE	NA	NA	NA	NA	intron	FALSE	FALSE	FALSE	FALSE	TRUE	FALSE	FALSE	intron
7:35155929:G:A	13	6	7	35155929	G	A	A	G	-5.73585	0.00540373	0.809603	FALSE	FALSE	NA	NA	NA	NA	intron	FALSE	FALSE	FALSE	FALSE	TRUE	FALSE	FALSE	intron
7:35155000:A:G	13	6	7	35155000	A	G	A	G	-5.73585	0.00540249	0.809603	FALSE	FALSE	NA	NA	NA	NA	intron	FALSE	FALSE	FALSE	FALSE	TRUE	FALSE	FALSE	intron
7:35010137:G:GGA	13	6	7	35010137	G	GGA	G	GGA	-6.96581	0.00533316	0.809603	FALSE	FALSE	NA	NA	NA	NA	intron	FALSE	FALSE	FALSE	FALSE	TRUE	FALSE	FALSE	intron
7:34959721:G:C	13	6	7	34959721	G	C	C	G	-6.91453	0.00529096	0.809603	FALSE	FALSE	NA	NA	NA	NA	intron	FALSE	FALSE	FALSE	FALSE	TRUE	FALSE	FALSE	intron
7:35158218:C:T	13	6	7	35158218	C	T	T	C	-5.72642	0.00520138	0.809603	FALSE	FALSE	NA	NA	NA	NA	intron	FALSE	FALSE	FALSE	FALSE	TRUE	FALSE	FALSE	intron
7:35083504:T:G	13	6	7	35083504	T	G	T	G	-5.73585	0.00519188	0.809603	FALSE	FALSE	NA	NA	NA	NA	intron	FALSE	FALSE	FALSE	FALSE	TRUE	FALSE	FALSE	intron
7:35079862:C:T	13	6	7	35079862	C	T	T	C	-5.72642	0.0049979	0.809603	FALSE	FALSE	NA	NA	NA	NA	intron	FALSE	FALSE	FALSE	FALSE	TRUE	FALSE	FALSE	intron
7:35180626:G:A	13	6	7	35180626	G	A	A	G	-5.70755	0.00498051	0.809603	FALSE	FALSE	NA	NA	NA	NA	intron	FALSE	FALSE	FALSE	FALSE	TRUE	FALSE	FALSE	intron
7:35061031:T:G	13	6	7	35061031	T	G	T	G	-6.92241	0.00492308	0.809603	FALSE	FALSE	NA	NA	NA	NA	intron	FALSE	FALSE	FALSE	FALSE	TRUE	FALSE	FALSE	intron
7:35053710:A:G	13	6	7	35053710	A	G	A	G	-5.71698	0.0048313	0.809603	FALSE	FALSE	NA	NA	NA	NA	intron	FALSE	FALSE	FALSE	FALSE	TRUE	FALSE	FALSE	intron
7:35060715:T:C	13	6	7	35060715	T	C	T	C	-6.91379	0.0047553	0.809603	FALSE	FALSE	NA	NA	NA	NA	intron	FALSE	FALSE	FALSE	FALSE	TRUE	FALSE	FALSE	intron
7:35106329:T:C	13	6	7	35106329	T	C	T	C	-5.69524	0.00467911	0.809603	FALSE	FALSE	NA	NA	NA	NA	intron;promoter	FALSE	FALSE	FALSE	TRUE	TRUE	FALSE	FALSE	promoter
7:35051246:A:G	13	6	7	35051246	A	G	A	G	-5.70755	0.00465153	0.809603	FALSE	FALSE	NA	NA	NA	NA	intron	FALSE	FALSE	FALSE	FALSE	TRUE	FALSE	FALSE	intron
7:35065839:A:G	13	6	7	35065839	A	G	A	G	-6.90517	0.00462316	0.809603	FALSE	FALSE	NA	NA	NA	NA	intron	FALSE	FALSE	FALSE	FALSE	TRUE	FALSE	FALSE	intron
7:35065856:G:A	13	6	7	35065856	G	A	A	G	-6.90517	0.00459356	0.809603	FALSE	FALSE	NA	NA	NA	NA	intron	FALSE	FALSE	FALSE	FALSE	TRUE	FALSE	FALSE	intron
7:35097341:C:G	13	6	7	35097341	C	G	C	G	-5.69159	0.00447772	0.809603	FALSE	FALSE	NA	NA	NA	NA	intron	FALSE	FALSE	FALSE	FALSE	TRUE	FALSE	FALSE	intron
7:34953159:G:A	13	6	7	34953159	G	A	A	G	-6.86207	0.00446853	0.809603	FALSE	FALSE	NA	NA	NA	NA	intron	FALSE	FALSE	FALSE	FALSE	TRUE	FALSE	FALSE	intron
7:35110048:T:C	13	6	7	35110048	T	C	T	C	-5.67925	0.00436346	0.809603	FALSE	FALSE	NA	NA	NA	NA	intron	FALSE	FALSE	FALSE	FALSE	TRUE	FALSE	FALSE	intron
7:35105911:G:A	13	6	7	35105911	G	A	A	G	-5.66981	0.00434801	0.809603	FALSE	FALSE	NA	NA	NA	NA	intron;promoter	FALSE	FALSE	FALSE	TRUE	TRUE	FALSE	FALSE	promoter
7:35104906:T:C	13	6	7	35104906	T	C	T	C	-5.67619	0.00431139	0.809603	FALSE	FALSE	NA	NA	NA	NA	intron	FALSE	FALSE	FALSE	FALSE	TRUE	FALSE	FALSE	intron
7:35110878:G:C	13	6	7	35110878	G	C	C	G	-5.67619	0.00431139	0.809603	FALSE	FALSE	NA	NA	NA	NA	intron	FALSE	FALSE	FALSE	FALSE	TRUE	FALSE	FALSE	intron
7:35111257:C:G	13	6	7	35111257	C	G	C	G	-5.67619	0.00431139	0.809603	FALSE	FALSE	NA	NA	NA	NA	intron	FALSE	FALSE	FALSE	FALSE	TRUE	FALSE	FALSE	intron
7:35112021:A:G	13	6	7	35112021	A	G	A	G	-5.67619	0.0043105	0.809603	FALSE	FALSE	NA	NA	NA	NA	intron	FALSE	FALSE	FALSE	FALSE	TRUE	FALSE	FALSE	intron
7:35112024:A:G	13	6	7	35112024	A	G	A	G	-5.67619	0.0043105	0.809603	FALSE	FALSE	NA	NA	NA	NA	intron	FALSE	FALSE	FALSE	FALSE	TRUE	FALSE	FALSE	intron
7:35064848:T:C	13	6	7	35064848	T	C	T	C	-6.88793	0.0042873	0.809603	FALSE	FALSE	NA	NA	NA	NA	intron	FALSE	FALSE	FALSE	FALSE	TRUE	FALSE	FALSE	intron
7:35112623:T:C	13	6	7	35112623	T	C	T	C	-5.66667	0.00420258	0.809603	FALSE	FALSE	NA	NA	NA	NA	intron	FALSE	FALSE	FALSE	FALSE	TRUE	FALSE	FALSE	intron
7:35112426:T:C	13	6	7	35112426	T	C	T	C	-5.66667	0.00417956	0.809603	FALSE	FALSE	NA	NA	NA	NA	intron	FALSE	FALSE	FALSE	FALSE	TRUE	FALSE	FALSE	intron
7:35121335:T:C	13	6	7	35121335	T	C	T	C	-5.65714	0.00408551	0.809603	FALSE	FALSE	NA	NA	NA	NA	intron;promoter	FALSE	FALSE	FALSE	TRUE	TRUE	FALSE	FALSE	promoter
7:35048291:A:G	13	6	7	35048291	A	G	A	G	-5.67925	0.00406319	0.809603	FALSE	FALSE	NA	NA	NA	NA	intron;promoter	FALSE	FALSE	FALSE	TRUE	TRUE	FALSE	FALSE	promoter
7:35131056:A:G	13	6	7	35131056	A	G	A	G	-5.65714	0.00404601	0.809603	FALSE	FALSE	NA	NA	NA	NA	intron	FALSE	FALSE	FALSE	FALSE	TRUE	FALSE	FALSE	intron
7:35132536:A:G	13	6	7	35132536	A	G	A	G	-5.65714	0.00404601	0.809603	FALSE	FALSE	NA	NA	NA	NA	intron	FALSE	FALSE	FALSE	FALSE	TRUE	FALSE	FALSE	intron
7:35065873:G:A	13	6	7	35065873	G	A	A	G	-6.87069	0.00400257	0.809603	FALSE	FALSE	NA	NA	NA	NA	intron	FALSE	FALSE	FALSE	FALSE	TRUE	FALSE	FALSE	intron
7:35147707:A:G	13	6	7	35147707	A	G	A	G	-5.65714	0.0039952	0.809603	FALSE	FALSE	NA	NA	NA	NA	intron	FALSE	FALSE	FALSE	FALSE	TRUE	FALSE	FALSE	intron
7:35118417:G:T	13	6	7	35118417	G	T	T	G	-5.64815	0.00398807	0.809603	FALSE	FALSE	NA	NA	NA	NA	intron	FALSE	FALSE	FALSE	FALSE	TRUE	FALSE	FALSE	intron
7:35093111:T:C	13	6	7	35093111	T	C	T	C	-5.64762	0.00393187	0.809603	FALSE	FALSE	NA	NA	NA	NA	intron	FALSE	FALSE	FALSE	FALSE	TRUE	FALSE	FALSE	intron
7:34946470:G:A	13	6	7	34946470	G	A	A	G	-6.83761	0.00391237	0.809603	FALSE	FALSE	NA	NA	NA	NA	intron	FALSE	FALSE	FALSE	FALSE	TRUE	FALSE	FALSE	intron
7:35124721:A:G	13	6	7	35124721	A	G	A	G	-5.64762	0.00389561	0.809603	FALSE	FALSE	NA	NA	NA	NA	intron	FALSE	FALSE	FALSE	FALSE	TRUE	FALSE	FALSE	intron
7:35129201:A:C	13	6	7	35129201	A	C	A	C	-5.64762	0.00386872	0.809603	FALSE	FALSE	NA	NA	NA	NA	intron	FALSE	FALSE	FALSE	FALSE	TRUE	FALSE	FALSE	intron
7:35090729:G:A	13	6	7	35090729	G	A	A	G	-5.64151	0.0038002	0.809603	FALSE	FALSE	NA	NA	NA	NA	intron	FALSE	FALSE	FALSE	FALSE	TRUE	FALSE	FALSE	intron
7:35119099:T:A	13	6	7	35119099	T	A	A	T	-5.64151	0.00377953	0.809603	FALSE	FALSE	NA	NA	NA	NA	intron;promoter	FALSE	FALSE	FALSE	TRUE	TRUE	FALSE	FALSE	promoter
7:35142225:G:A	13	6	7	35142225	G	A	A	G	-5.6381	0.00375112	0.809603	FALSE	FALSE	NA	NA	NA	NA	intron	FALSE	FALSE	FALSE	FALSE	TRUE	FALSE	FALSE	intron
7:35101892:T:C	13	6	7	35101892	T	C	T	C	-5.6381	0.00372529	0.809603	FALSE	FALSE	NA	NA	NA	NA	intron	FALSE	FALSE	FALSE	FALSE	TRUE	FALSE	FALSE	intron
7:35092972:T:G	13	6	7	35092972	T	G	T	G	-5.6381	0.00372529	0.809603	FALSE	FALSE	NA	NA	NA	NA	intron	FALSE	FALSE	FALSE	FALSE	TRUE	FALSE	FALSE	intron
7:35047962:G:T	13	6	7	35047962	G	T	T	G	-5.65094	0.00368054	0.809603	FALSE	FALSE	NA	NA	NA	NA	intron;promoter	FALSE	FALSE	FALSE	TRUE	TRUE	FALSE	FALSE	promoter
7:35120335:G:A	13	6	7	35120335	G	A	A	G	-5.63208	0.00365207	0.809603	FALSE	FALSE	NA	NA	NA	NA	intron;promoter	FALSE	FALSE	FALSE	TRUE	TRUE	FALSE	FALSE	promoter
7:35119044:C:A	13	6	7	35119044	C	A	A	C	-5.63208	0.00364089	0.809603	FALSE	FALSE	NA	NA	NA	NA	intron;promoter	FALSE	FALSE	FALSE	TRUE	TRUE	FALSE	FALSE	promoter
7:35081864:C:T	13	6	7	35081864	C	T	T	C	-5.62857	0.00361036	0.809603	FALSE	FALSE	NA	NA	NA	NA	intron	FALSE	FALSE	FALSE	FALSE	TRUE	FALSE	FALSE	intron
7:35127901:C:G	13	6	7	35127901	C	G	C	G	-5.62857	0.00356797	0.809603	FALSE	FALSE	NA	NA	NA	NA	intron	FALSE	FALSE	FALSE	FALSE	TRUE	FALSE	FALSE	intron
7:35091540:C:A	13	6	7	35091540	C	A	A	C	-5.62264	0.00348104	0.809603	FALSE	FALSE	NA	NA	NA	NA	intron	FALSE	FALSE	FALSE	FALSE	TRUE	FALSE	FALSE	intron
7:35083810:T:C	13	6	7	35083810	T	C	T	C	-5.61905	0.00343632	0.809603	FALSE	FALSE	NA	NA	NA	NA	intron	FALSE	FALSE	FALSE	FALSE	TRUE	FALSE	FALSE	intron
7:35087914:C:T	13	6	7	35087914	C	T	T	C	-5.61905	0.00343632	0.809603	FALSE	FALSE	NA	NA	NA	NA	intron	FALSE	FALSE	FALSE	FALSE	TRUE	FALSE	FALSE	intron
7:35083943:C:T	13	6	7	35083943	C	T	T	C	-5.61905	0.0034263	0.809603	FALSE	FALSE	NA	NA	NA	NA	intron	FALSE	FALSE	FALSE	FALSE	TRUE	FALSE	FALSE	intron
7:35189581:C:T	13	6	7	35189581	C	T	T	C	-6.87931	0.00341888	0.809603	FALSE	FALSE	NA	NA	NA	NA	intergenic	FALSE	FALSE	FALSE	FALSE	FALSE	TRUE	FALSE	intergenic
7:35077007:C:T	13	6	7	35077007	C	T	T	C	-5.62857	0.00339768	0.809603	FALSE	FALSE	NA	NA	NA	NA	intron	FALSE	FALSE	FALSE	FALSE	TRUE	FALSE	FALSE	intron
7:35193976:G:A	13	6	7	35193976	G	A	A	G	-6.86087	0.00339248	0.809603	FALSE	FALSE	NA	NA	NA	NA	intergenic	FALSE	FALSE	FALSE	FALSE	FALSE	TRUE	FALSE	intergenic
7:35131148:AC:A	13	6	7	35131148	AC	A	A	AC	-5.61321	0.00338986	0.809603	FALSE	FALSE	NA	NA	NA	NA	intron	FALSE	FALSE	FALSE	FALSE	TRUE	FALSE	FALSE	intron
7:35090206:T:A	13	6	7	35090206	T	A	A	T	-5.60952	0.00332783	0.809603	FALSE	FALSE	NA	NA	NA	NA	intron	FALSE	FALSE	FALSE	FALSE	TRUE	FALSE	FALSE	intron
7:35193928:C:A	13	6	7	35193928	C	A	A	C	-6.85345	0.00329486	0.809603	FALSE	FALSE	NA	NA	NA	NA	intergenic	FALSE	FALSE	FALSE	FALSE	FALSE	TRUE	FALSE	intergenic
7:35191695:G:A	13	6	7	35191695	G	A	A	G	-6.86957	0.00329317	0.809603	FALSE	FALSE	NA	NA	NA	NA	intergenic	FALSE	FALSE	FALSE	FALSE	FALSE	TRUE	FALSE	intergenic
7:35090842:A:C	13	6	7	35090842	A	C	A	C	-5.60377	0.003248	0.809603	FALSE	FALSE	NA	NA	NA	NA	intron	FALSE	FALSE	FALSE	FALSE	TRUE	FALSE	FALSE	intron
7:35187685:G:A	13	6	7	35187685	G	A	A	G	-6.85345	0.00323652	0.809603	FALSE	FALSE	NA	NA	NA	NA	intergenic;promoter	FALSE	FALSE	FALSE	TRUE	FALSE	TRUE	FALSE	promoter
7:35135517:T:A	13	6	7	35135517	T	A	A	T	-5.59434	0.00318778	0.809603	FALSE	FALSE	NA	NA	NA	NA	intron	FALSE	FALSE	FALSE	FALSE	TRUE	FALSE	FALSE	intron
7:35145346:T:C	13	6	7	35145346	T	C	T	C	-5.58491	0.00305478	0.809603	FALSE	FALSE	NA	NA	NA	NA	intron	FALSE	FALSE	FALSE	FALSE	TRUE	FALSE	FALSE	intron
7:35101216:T:C	13	6	7	35101216	T	C	T	C	-5.58491	0.00302415	0.809603	FALSE	FALSE	NA	NA	NA	NA	intron	FALSE	FALSE	FALSE	FALSE	TRUE	FALSE	FALSE	intron
7:35162667:T:A	13	6	7	35162667	T	A	A	T	-5.58491	0.00300952	0.809603	FALSE	FALSE	NA	NA	NA	NA	intron	FALSE	FALSE	FALSE	FALSE	TRUE	FALSE	FALSE	intron
7:35074659:A:G	13	6	7	35074659	A	G	A	G	-5.6	0.00300906	0.809603	FALSE	FALSE	NA	NA	NA	NA	intron	FALSE	FALSE	FALSE	FALSE	TRUE	FALSE	FALSE	intron
7:35089633:T:G	13	6	7	35089633	T	G	T	G	-5.59048	0.0029908	0.809603	FALSE	FALSE	NA	NA	NA	NA	intron	FALSE	FALSE	FALSE	FALSE	TRUE	FALSE	FALSE	intron
7:35146490:G:C	13	6	7	35146490	G	C	C	G	-5.58491	0.00298842	0.809603	FALSE	FALSE	NA	NA	NA	NA	intron	FALSE	FALSE	FALSE	FALSE	TRUE	FALSE	FALSE	intron
7:35195027:G:A	13	6	7	35195027	G	A	A	G	-6.83621	0.00296819	0.809603	FALSE	FALSE	NA	NA	NA	NA	intergenic	FALSE	FALSE	FALSE	FALSE	FALSE	TRUE	FALSE	intergenic
7:35152016:T:C	13	6	7	35152016	T	C	T	C	-5.58095	0.00295906	0.809603	FALSE	FALSE	NA	NA	NA	NA	intron	FALSE	FALSE	FALSE	FALSE	TRUE	FALSE	FALSE	intron
7:35136706:A:C	13	6	7	35136706	A	C	A	C	-5.57547	0.00290847	0.809603	FALSE	FALSE	NA	NA	NA	NA	intron	FALSE	FALSE	FALSE	FALSE	TRUE	FALSE	FALSE	intron
7:35162644:T:C	13	6	7	35162644	T	C	T	C	-5.57547	0.00290062	0.809603	FALSE	FALSE	NA	NA	NA	NA	intron	FALSE	FALSE	FALSE	FALSE	TRUE	FALSE	FALSE	intron
7:35049989:G:T	13	6	7	35049989	G	T	T	G	-5.58879	0.00288282	0.809603	FALSE	FALSE	NA	NA	NA	NA	intron;promoter	FALSE	FALSE	FALSE	TRUE	TRUE	FALSE	FALSE	promoter
7:35154618:A:G	13	6	7	35154618	A	G	A	G	-5.57547	0.00288033	0.809603	FALSE	FALSE	NA	NA	NA	NA	intron	FALSE	FALSE	FALSE	FALSE	TRUE	FALSE	FALSE	intron
7:35155279:C:G	13	6	7	35155279	C	G	C	G	-5.57547	0.00288033	0.809603	FALSE	FALSE	NA	NA	NA	NA	intron	FALSE	FALSE	FALSE	FALSE	TRUE	FALSE	FALSE	intron
7:35156490:A:T	13	6	7	35156490	A	T	A	T	-5.57547	0.00288033	0.809603	FALSE	FALSE	NA	NA	NA	NA	intron	FALSE	FALSE	FALSE	FALSE	TRUE	FALSE	FALSE	intron
7:35165093:G:A	13	6	7	35165093	G	A	A	G	-5.56481	0.00279793	0.809603	FALSE	FALSE	NA	NA	NA	NA	intron	FALSE	FALSE	FALSE	FALSE	TRUE	FALSE	FALSE	intron
7:35071661:A:G	13	6	7	35071661	A	G	A	G	-5.58095	0.00279755	0.809603	FALSE	FALSE	NA	NA	NA	NA	intron	FALSE	FALSE	FALSE	FALSE	TRUE	FALSE	FALSE	intron
7:35157965:A:G	13	6	7	35157965	A	G	A	G	-5.55238	0.00261529	0.809603	FALSE	FALSE	NA	NA	NA	NA	intron	FALSE	FALSE	FALSE	FALSE	TRUE	FALSE	FALSE	intron
7:35162155:T:C	13	6	7	35162155	T	C	T	C	-5.54286	0.00258371	0.809603	FALSE	FALSE	NA	NA	NA	NA	intron	FALSE	FALSE	FALSE	FALSE	TRUE	FALSE	FALSE	intron
7:35064178:C:T	13	6	7	35064178	C	T	T	C	-5.54286	0.00241356	0.809603	FALSE	FALSE	NA	NA	NA	NA	intron	FALSE	FALSE	FALSE	FALSE	TRUE	FALSE	FALSE	intron
7:35156483:T:C	13	6	7	35156483	T	C	T	C	-5.53774	0.00239449	0.809603	FALSE	FALSE	NA	NA	NA	NA	intron	FALSE	FALSE	FALSE	FALSE	TRUE	FALSE	FALSE	intron
7:74016839:A:G	14	1	7	74016839	A	G	A	G	-6.77049	0.140545	0.894067	FALSE	FALSE	NA	NA	NA	NA	intergenic	FALSE	FALSE	FALSE	FALSE	FALSE	TRUE	FALSE	intergenic
7:74016342:G:A	14	1	7	74016342	G	A	A	G	-6.72131	0.10368	0.894067	FALSE	FALSE	NA	NA	NA	NA	intergenic	FALSE	FALSE	FALSE	FALSE	FALSE	TRUE	FALSE	intergenic
7:74016429:G:C	14	1	7	74016429	G	C	C	G	-6.72131	0.103611	0.894067	FALSE	FALSE	NA	NA	NA	NA	intergenic	FALSE	FALSE	FALSE	FALSE	FALSE	TRUE	FALSE	intergenic
7:74013892:A:G	14	1	7	74013892	A	G	A	G	-6.70492	0.0939083	0.894067	FALSE	FALSE	NA	NA	NA	NA	intergenic;intron	FALSE	FALSE	FALSE	FALSE	TRUE	TRUE	FALSE	intron
7:74013380:G:A	14	1	7	74013380	G	A	A	G	-6.67213	0.0774989	0.894067	FALSE	FALSE	NA	NA	NA	NA	intergenic;intron	FALSE	FALSE	FALSE	FALSE	TRUE	TRUE	FALSE	intron
7:74014477:G:A	14	1	7	74014477	G	A	A	G	-6.65574	0.0697923	0.894067	FALSE	FALSE	NA	NA	NA	NA	intergenic	FALSE	FALSE	FALSE	FALSE	FALSE	TRUE	FALSE	intergenic
7:74014341:C:T	14	1	7	74014341	C	T	T	C	-6.65574	0.0696616	0.894067	FALSE	FALSE	NA	NA	NA	NA	intergenic;intron	FALSE	FALSE	FALSE	FALSE	TRUE	TRUE	FALSE	intron
7:74014549:C:T	14	1	7	74014549	C	T	T	C	6.77049	0.0670475	0.894067	FALSE	FALSE	NA	NA	NA	NA	intergenic	FALSE	FALSE	FALSE	FALSE	FALSE	TRUE	FALSE	intergenic
7:74015790:A:T	14	1	7	74015790	A	T	A	T	-6.62903	0.0587822	0.894067	FALSE	FALSE	NA	NA	NA	NA	intergenic	FALSE	FALSE	FALSE	FALSE	FALSE	TRUE	FALSE	intergenic
7:74014604:A:G	14	1	7	74014604	A	G	A	G	-6.59016	0.0427162	0.894067	FALSE	FALSE	NA	NA	NA	NA	intergenic	FALSE	FALSE	FALSE	FALSE	FALSE	TRUE	FALSE	intergenic
7:74010908:A:C	14	1	7	74010908	A	C	A	C	-6.57377	0.0392617	0.894067	FALSE	FALSE	NA	NA	NA	NA	intergenic;intron	FALSE	FALSE	FALSE	FALSE	TRUE	TRUE	FALSE	intron
7:74010746:C:T	14	1	7	74010746	C	T	T	C	-6.53226	0.0336249	0.894067	FALSE	FALSE	NA	NA	NA	NA	intergenic;intron	FALSE	FALSE	FALSE	FALSE	TRUE	TRUE	FALSE	intron
7:74017363:G:T	14	1	7	74017363	G	T	T	G	-6.53226	0.0326886	0.894067	FALSE	FALSE	NA	NA	NA	NA	intergenic	FALSE	FALSE	FALSE	FALSE	FALSE	TRUE	FALSE	intergenic
7:74012391:G:A	14	1	7	74012391	G	A	A	G	-6.51613	0.0308735	0.894067	FALSE	FALSE	NA	NA	NA	NA	intergenic;intron	FALSE	FALSE	FALSE	FALSE	TRUE	TRUE	FALSE	intron
7:74017335:G:C	14	1	7	74017335	G	C	C	G	-6.51613	0.0298897	0.894067	FALSE	FALSE	NA	NA	NA	NA	intergenic	FALSE	FALSE	FALSE	FALSE	FALSE	TRUE	FALSE	intergenic
7:85415802:AT:A	15	1	7	85415802	AT	A	A	AT	-6.15625	0.269141	0.991293	FALSE	FALSE	NA	NA	NA	NA	intergenic	FALSE	FALSE	FALSE	FALSE	FALSE	TRUE	FALSE	intergenic
7:85384642:T:C	15	1	7	85384642	T	C	T	C	-5.91935	0.0685927	0.991293	FALSE	FALSE	NA	NA	NA	NA	intergenic	FALSE	FALSE	FALSE	FALSE	FALSE	TRUE	FALSE	intergenic
7:85394721:C:T	15	1	7	85394721	C	T	T	C	-5.91935	0.0685823	0.991293	FALSE	FALSE	NA	NA	NA	NA	intergenic	FALSE	FALSE	FALSE	FALSE	FALSE	TRUE	FALSE	intergenic
7:85386684:C:T	15	1	7	85386684	C	T	T	C	-5.90323	0.0626923	0.991293	FALSE	FALSE	NA	NA	NA	NA	intergenic	FALSE	FALSE	FALSE	FALSE	FALSE	TRUE	FALSE	intergenic
7:85392637:G:A	15	1	7	85392637	G	A	A	G	-5.90323	0.0626744	0.991293	FALSE	FALSE	NA	NA	NA	NA	intergenic	FALSE	FALSE	FALSE	FALSE	FALSE	TRUE	FALSE	intergenic
7:85396781:A:T	15	1	7	85396781	A	T	A	T	-5.90323	0.0626443	0.991293	FALSE	FALSE	NA	NA	NA	NA	intergenic	FALSE	FALSE	FALSE	FALSE	FALSE	TRUE	FALSE	intergenic
7:85377750:G:T	15	1	7	85377750	G	T	T	G	-5.8871	0.0576211	0.991293	FALSE	FALSE	NA	NA	NA	NA	intergenic	FALSE	FALSE	FALSE	FALSE	FALSE	TRUE	FALSE	intergenic
7:85404911:G:T	15	1	7	85404911	G	T	T	G	-5.8871	0.0575184	0.991293	FALSE	FALSE	NA	NA	NA	NA	intergenic	FALSE	FALSE	FALSE	FALSE	FALSE	TRUE	FALSE	intergenic
7:85395327:C:T	15	1	7	85395327	C	T	T	C	-5.8871	0.0573649	0.991293	FALSE	FALSE	NA	NA	NA	NA	intergenic	FALSE	FALSE	FALSE	FALSE	FALSE	TRUE	FALSE	intergenic
7:85401276:T:G	15	1	7	85401276	T	G	T	G	-5.85484	0.0490362	0.991293	FALSE	FALSE	NA	NA	NA	NA	intergenic	FALSE	FALSE	FALSE	FALSE	FALSE	TRUE	FALSE	intergenic
7:85389981:A:T	15	1	7	85389981	A	T	A	T	-5.85484	0.0482441	0.991293	FALSE	FALSE	NA	NA	NA	NA	intergenic	FALSE	FALSE	FALSE	FALSE	FALSE	TRUE	FALSE	intergenic
7:85380033:C:T	15	1	7	85380033	C	T	T	C	-5.85484	0.0482424	0.991293	FALSE	FALSE	NA	NA	NA	NA	intergenic	FALSE	FALSE	FALSE	FALSE	FALSE	TRUE	FALSE	intergenic
7:85407089:A:T	15	1	7	85407089	A	T	A	T	-5.85484	0.0481571	0.991293	FALSE	FALSE	NA	NA	NA	NA	intergenic	FALSE	FALSE	FALSE	FALSE	FALSE	TRUE	FALSE	intergenic
7:85407073:C:T	15	1	7	85407073	C	T	T	C	-5.85484	0.0481188	0.991293	FALSE	FALSE	NA	NA	NA	NA	intergenic	FALSE	FALSE	FALSE	FALSE	FALSE	TRUE	FALSE	intergenic
8:42467247:T:C	16	1	8	42467247	T	C	T	C	5.46774	0.165161	0.504658	FALSE	FALSE	NA	NA	NA	NA	intron	FALSE	FALSE	FALSE	FALSE	TRUE	FALSE	FALSE	intron
8:42467242:T:C	16	1	8	42467242	T	C	T	C	-5.33871	0.0870141	0.504658	FALSE	FALSE	NA	NA	NA	NA	intron	FALSE	FALSE	FALSE	FALSE	TRUE	FALSE	FALSE	intron
8:42477408:G:A	16	1	8	42477408	G	A	A	G	5.24615	0.0571404	0.504658	FALSE	FALSE	NA	NA	NA	NA	intron	FALSE	FALSE	FALSE	FALSE	TRUE	FALSE	FALSE	intron
8:42476993:G:C	16	1	8	42476993	G	C	C	G	5.01562	0.0218717	0.504658	FALSE	FALSE	NA	NA	NA	NA	intron	FALSE	FALSE	FALSE	FALSE	TRUE	FALSE	FALSE	intron
8:42555793:G:A	16	1	8	42555793	G	A	A	G	4.98387	0.0189443	0.504658	FALSE	FALSE	NA	NA	NA	NA	intergenic	FALSE	FALSE	FALSE	FALSE	FALSE	TRUE	FALSE	intergenic
8:42492343:A:G	16	1	8	42492343	A	G	A	G	4.9375	0.0164252	0.504658	FALSE	FALSE	NA	NA	NA	NA	intron	FALSE	FALSE	FALSE	FALSE	TRUE	FALSE	FALSE	intron
8:42492246:C:T	16	1	8	42492246	C	T	T	C	4.9375	0.0164072	0.504658	FALSE	FALSE	NA	NA	NA	NA	intron	FALSE	FALSE	FALSE	FALSE	TRUE	FALSE	FALSE	intron
8:42549594:G:A	16	1	8	42549594	G	A	A	G	4.91935	0.0151642	0.504658	FALSE	FALSE	NA	NA	NA	NA	intron	FALSE	FALSE	FALSE	FALSE	TRUE	FALSE	FALSE	intron
8:42545536:G:A	16	1	8	42545536	G	A	A	G	4.91935	0.0151639	0.504658	FALSE	FALSE	NA	NA	NA	NA	intron;promoter	FALSE	FALSE	FALSE	TRUE	TRUE	FALSE	FALSE	promoter
8:42550012:C:T	16	1	8	42550012	C	T	T	C	4.91935	0.0151636	0.504658	FALSE	FALSE	NA	NA	NA	NA	intron	FALSE	FALSE	FALSE	FALSE	TRUE	FALSE	FALSE	intron
8:42550865:G:A	16	1	8	42550865	G	A	A	G	4.91935	0.0151635	0.504658	FALSE	FALSE	NA	NA	NA	NA	intron	FALSE	FALSE	FALSE	FALSE	TRUE	FALSE	FALSE	intron
8:42551904:A:T	16	1	8	42551904	A	T	A	T	4.91935	0.0151635	0.504658	FALSE	FALSE	NA	NA	NA	NA	intron	FALSE	FALSE	FALSE	FALSE	TRUE	FALSE	FALSE	intron
8:42573719:A:T	16	1	8	42573719	A	T	A	T	4.91935	0.0151604	0.504658	FALSE	FALSE	NA	NA	NA	NA	intergenic	FALSE	FALSE	FALSE	FALSE	FALSE	TRUE	FALSE	intergenic
8:42573709:A:G	16	1	8	42573709	A	G	A	G	4.91935	0.01516	0.504658	FALSE	FALSE	NA	NA	NA	NA	intergenic	FALSE	FALSE	FALSE	FALSE	FALSE	TRUE	FALSE	intergenic
8:42560799:G:A	16	1	8	42560799	G	A	A	G	4.90323	0.0144005	0.504658	FALSE	FALSE	NA	NA	NA	NA	intergenic	FALSE	FALSE	FALSE	FALSE	FALSE	TRUE	FALSE	intergenic
8:42580350:T:C	16	1	8	42580350	T	C	T	C	4.90323	0.0144003	0.504658	FALSE	FALSE	NA	NA	NA	NA	intergenic	FALSE	FALSE	FALSE	FALSE	FALSE	TRUE	FALSE	intergenic
8:42581076:A:C	16	1	8	42581076	A	C	A	C	4.90323	0.0143994	0.504658	FALSE	FALSE	NA	NA	NA	NA	intergenic	FALSE	FALSE	FALSE	FALSE	FALSE	TRUE	FALSE	intergenic
8:42560693:A:G	16	1	8	42560693	A	G	A	G	4.90323	0.0143994	0.504658	FALSE	FALSE	NA	NA	NA	NA	intergenic	FALSE	FALSE	FALSE	FALSE	FALSE	TRUE	FALSE	intergenic
8:42560961:G:A	16	1	8	42560961	G	A	A	G	4.90323	0.0143994	0.504658	FALSE	FALSE	NA	NA	NA	NA	intergenic	FALSE	FALSE	FALSE	FALSE	FALSE	TRUE	FALSE	intergenic
8:42562129:C:T	16	1	8	42562129	C	T	T	C	4.90323	0.0143994	0.504658	FALSE	FALSE	NA	NA	NA	NA	intergenic	FALSE	FALSE	FALSE	FALSE	FALSE	TRUE	FALSE	intergenic
8:42566321:C:T	16	1	8	42566321	C	T	T	C	4.90323	0.0143994	0.504658	FALSE	FALSE	NA	NA	NA	NA	intergenic	FALSE	FALSE	FALSE	FALSE	FALSE	TRUE	FALSE	intergenic
8:42582922:C:T	16	1	8	42582922	C	T	T	C	4.90323	0.0143977	0.504658	FALSE	FALSE	NA	NA	NA	NA	intergenic	FALSE	FALSE	FALSE	FALSE	FALSE	TRUE	FALSE	intergenic
8:42568157:A:G	16	1	8	42568157	A	G	A	G	4.90323	0.0143976	0.504658	FALSE	FALSE	NA	NA	NA	NA	intergenic	FALSE	FALSE	FALSE	FALSE	FALSE	TRUE	FALSE	intergenic
8:42568633:C:T	16	1	8	42568633	C	T	T	C	4.90323	0.0143974	0.504658	FALSE	FALSE	NA	NA	NA	NA	intergenic	FALSE	FALSE	FALSE	FALSE	FALSE	TRUE	FALSE	intergenic
8:42568694:G:A	16	1	8	42568694	G	A	A	G	4.90323	0.0143974	0.504658	FALSE	FALSE	NA	NA	NA	NA	intergenic	FALSE	FALSE	FALSE	FALSE	FALSE	TRUE	FALSE	intergenic
8:42568183:T:C	16	1	8	42568183	T	C	T	C	4.90323	0.0143974	0.504658	FALSE	FALSE	NA	NA	NA	NA	intergenic	FALSE	FALSE	FALSE	FALSE	FALSE	TRUE	FALSE	intergenic
8:42570256:A:C	16	1	8	42570256	A	C	A	C	4.90323	0.0143973	0.504658	FALSE	FALSE	NA	NA	NA	NA	intergenic	FALSE	FALSE	FALSE	FALSE	FALSE	TRUE	FALSE	intergenic
8:42579490:C:T	16	1	8	42579490	C	T	T	C	4.90323	0.0143972	0.504658	FALSE	FALSE	NA	NA	NA	NA	intergenic	FALSE	FALSE	FALSE	FALSE	FALSE	TRUE	FALSE	intergenic
8:42549034:G:A	16	1	8	42549034	G	A	A	G	4.90323	0.0143966	0.504658	FALSE	FALSE	NA	NA	NA	NA	intron	FALSE	FALSE	FALSE	FALSE	TRUE	FALSE	FALSE	intron
8:42558800:A:G	16	1	8	42558800	A	G	A	G	4.90323	0.0143767	0.504658	FALSE	FALSE	NA	NA	NA	NA	intergenic	FALSE	FALSE	FALSE	FALSE	FALSE	TRUE	FALSE	intergenic
8:42559083:T:A	16	1	8	42559083	T	A	A	T	4.8871	0.0136937	0.504658	FALSE	FALSE	NA	NA	NA	NA	intergenic	FALSE	FALSE	FALSE	FALSE	FALSE	TRUE	FALSE	intergenic
8:42546062:T:C	16	1	8	42546062	T	C	T	C	4.8871	0.013693	0.504658	FALSE	FALSE	NA	NA	NA	NA	intron;promoter	FALSE	FALSE	FALSE	TRUE	TRUE	FALSE	FALSE	promoter
8:42563029:C:G	16	1	8	42563029	C	G	C	G	4.8871	0.0136919	0.504658	FALSE	FALSE	NA	NA	NA	NA	intergenic	FALSE	FALSE	FALSE	FALSE	FALSE	TRUE	FALSE	intergenic
8:42563317:C:T	16	1	8	42563317	C	T	T	C	4.8871	0.0136911	0.504658	FALSE	FALSE	NA	NA	NA	NA	intergenic	FALSE	FALSE	FALSE	FALSE	FALSE	TRUE	FALSE	intergenic
8:42571818:G:A	16	1	8	42571818	G	A	A	G	4.8871	0.0136904	0.504658	FALSE	FALSE	NA	NA	NA	NA	intergenic	FALSE	FALSE	FALSE	FALSE	FALSE	TRUE	FALSE	intergenic
8:42583473:A:G	16	1	8	42583473	A	G	A	G	4.8871	0.0136742	0.504658	FALSE	FALSE	NA	NA	NA	NA	intergenic	FALSE	FALSE	FALSE	FALSE	FALSE	TRUE	FALSE	intergenic
8:42482116:G:A	16	1	8	42482116	G	A	A	G	4.875	0.013581	0.504658	FALSE	FALSE	NA	NA	NA	NA	intron	FALSE	FALSE	FALSE	FALSE	TRUE	FALSE	FALSE	intron
8:42575359:G:A	16	1	8	42575359	G	A	A	G	4.87097	0.0130166	0.504658	FALSE	FALSE	NA	NA	NA	NA	intergenic	FALSE	FALSE	FALSE	FALSE	FALSE	TRUE	FALSE	intergenic
8:42574794:T:G	16	1	8	42574794	T	G	T	G	4.87097	0.0130163	0.504658	FALSE	FALSE	NA	NA	NA	NA	intergenic	FALSE	FALSE	FALSE	FALSE	FALSE	TRUE	FALSE	intergenic
8:42482736:CTG:C	16	1	8	42482736	CTG	C	CTG	C	4.85938	0.0129456	0.504658	FALSE	FALSE	NA	NA	NA	NA	intron;promoter	FALSE	FALSE	FALSE	TRUE	TRUE	FALSE	FALSE	promoter
8:42502172:T:C	16	1	8	42502172	T	C	T	C	4.85938	0.0126467	0.504658	FALSE	FALSE	NA	NA	NA	NA	intron;promoter	FALSE	FALSE	FALSE	TRUE	TRUE	FALSE	FALSE	promoter
8:42496040:A:G	16	1	8	42496040	A	G	A	G	4.85484	0.0124771	0.504658	FALSE	FALSE	NA	NA	NA	NA	intron	FALSE	FALSE	FALSE	FALSE	TRUE	FALSE	FALSE	intron
8:42563580:T:C	16	1	8	42563580	T	C	T	C	4.85484	0.0124165	0.504658	FALSE	FALSE	NA	NA	NA	NA	intergenic	FALSE	FALSE	FALSE	FALSE	FALSE	TRUE	FALSE	intergenic
8:42569936:T:C	16	1	8	42569936	T	C	T	C	4.85484	0.0124152	0.504658	FALSE	FALSE	NA	NA	NA	NA	intergenic	FALSE	FALSE	FALSE	FALSE	FALSE	TRUE	FALSE	intergenic
8:42579260:T:C	16	1	8	42579260	T	C	T	C	4.85484	0.0124145	0.504658	FALSE	FALSE	NA	NA	NA	NA	intergenic	FALSE	FALSE	FALSE	FALSE	FALSE	TRUE	FALSE	intergenic
8:42576051:G:C	16	1	8	42576051	G	C	C	G	4.85484	0.0124133	0.504658	FALSE	FALSE	NA	NA	NA	NA	intergenic	FALSE	FALSE	FALSE	FALSE	FALSE	TRUE	FALSE	intergenic
8:42493810:C:T	16	1	8	42493810	C	T	T	C	4.83871	0.0119328	0.504658	FALSE	FALSE	NA	NA	NA	NA	intron	FALSE	FALSE	FALSE	FALSE	TRUE	FALSE	FALSE	intron
8:42565311:A:G	16	1	8	42565311	A	G	A	G	4.83871	0.0118604	0.504658	FALSE	FALSE	NA	NA	NA	NA	intergenic	FALSE	FALSE	FALSE	FALSE	FALSE	TRUE	FALSE	intergenic
8:42570344:T:C	16	1	8	42570344	T	C	T	C	4.83871	0.0118569	0.504658	FALSE	FALSE	NA	NA	NA	NA	intergenic	FALSE	FALSE	FALSE	FALSE	FALSE	TRUE	FALSE	intergenic
8:42567075:C:T	16	1	8	42567075	C	T	T	C	4.83871	0.0118566	0.504658	FALSE	FALSE	NA	NA	NA	NA	intergenic	FALSE	FALSE	FALSE	FALSE	FALSE	TRUE	FALSE	intergenic
8:42570155:G:A	16	1	8	42570155	G	A	A	G	4.83871	0.0118566	0.504658	FALSE	FALSE	NA	NA	NA	NA	intergenic	FALSE	FALSE	FALSE	FALSE	FALSE	TRUE	FALSE	intergenic
8:42502456:T:C	16	1	8	42502456	T	C	T	C	4.80645	0.0109189	0.504658	FALSE	FALSE	NA	NA	NA	NA	fiveUTR;intron;promoter	FALSE	TRUE	FALSE	TRUE	TRUE	FALSE	FALSE	5_UTR
8:42486720:G:T	16	1	8	42486720	G	T	T	G	4.79688	0.0108668	0.504658	FALSE	FALSE	NA	NA	NA	NA	intron	FALSE	FALSE	FALSE	FALSE	TRUE	FALSE	FALSE	intron
8:42491242:T:C	16	1	8	42491242	T	C	T	C	4.79365	0.0107647	0.504658	FALSE	FALSE	NA	NA	NA	NA	intron	FALSE	FALSE	FALSE	FALSE	TRUE	FALSE	FALSE	intron
8:42494067:G:C	16	1	8	42494067	G	C	C	G	4.79365	0.0105736	0.504658	FALSE	FALSE	NA	NA	NA	NA	intron	FALSE	FALSE	FALSE	FALSE	TRUE	FALSE	FALSE	intron
8:42503075:C:G	16	1	8	42503075	C	G	C	G	4.79365	0.0105573	0.504658	FALSE	FALSE	NA	NA	NA	NA	intron;promoter	FALSE	FALSE	FALSE	TRUE	TRUE	FALSE	FALSE	promoter
8:42497523:C:T	16	1	8	42497523	C	T	T	C	4.79365	0.0105569	0.504658	FALSE	FALSE	NA	NA	NA	NA	intron	FALSE	FALSE	FALSE	FALSE	TRUE	FALSE	FALSE	intron
8:42545600:C:A	16	1	8	42545600	C	A	A	C	4.79365	0.0105295	0.504658	FALSE	FALSE	NA	NA	NA	NA	intron;promoter	FALSE	FALSE	FALSE	TRUE	TRUE	FALSE	FALSE	promoter
8:42553340:C:T	16	1	8	42553340	C	T	T	C	4.79365	0.0105291	0.504658	FALSE	FALSE	NA	NA	NA	NA	threeUTR	FALSE	FALSE	TRUE	FALSE	FALSE	FALSE	FALSE	3_UTR
8:42494643:G:A	16	1	8	42494643	G	A	A	G	4.79032	0.0104724	0.504658	FALSE	FALSE	NA	NA	NA	NA	intron	FALSE	FALSE	FALSE	FALSE	TRUE	FALSE	FALSE	intron
8:42496739:C:T	16	1	8	42496739	C	T	T	C	4.79032	0.010464	0.504658	FALSE	FALSE	NA	NA	NA	NA	intron	FALSE	FALSE	FALSE	FALSE	TRUE	FALSE	FALSE	intron
8:42530605:A:C	16	1	8	42530605	A	C	A	C	4.79032	0.0104266	0.504658	FALSE	FALSE	NA	NA	NA	NA	intron	FALSE	FALSE	FALSE	FALSE	TRUE	FALSE	FALSE	intron
8:42498517:C:T	16	1	8	42498517	C	T	T	C	4.77778	0.0101452	0.504658	FALSE	FALSE	NA	NA	NA	NA	intron	FALSE	FALSE	FALSE	FALSE	TRUE	FALSE	FALSE	intron
8:42539282:G:C	16	1	8	42539282	G	C	C	G	4.77778	0.0101423	0.504658	FALSE	FALSE	NA	NA	NA	NA	intron;promoter	FALSE	FALSE	FALSE	TRUE	TRUE	FALSE	FALSE	promoter
8:42545589:T:G	16	1	8	42545589	T	G	T	G	4.77778	0.0101174	0.504658	FALSE	FALSE	NA	NA	NA	NA	intron;promoter	FALSE	FALSE	FALSE	TRUE	TRUE	FALSE	FALSE	promoter
8:42554022:A:C	16	1	8	42554022	A	C	A	C	4.77778	0.0101171	0.504658	FALSE	FALSE	NA	NA	NA	NA	threeUTR	FALSE	FALSE	TRUE	FALSE	FALSE	FALSE	FALSE	3_UTR
8:42493658:C:G	16	1	8	42493658	C	G	C	G	4.77419	0.0100753	0.504658	FALSE	FALSE	NA	NA	NA	NA	intron	FALSE	FALSE	FALSE	FALSE	TRUE	FALSE	FALSE	intron
8:42501517:G:T	16	1	8	42501517	G	T	T	G	4.7619	0.0097619	0.504658	FALSE	FALSE	NA	NA	NA	NA	intron;promoter	FALSE	FALSE	FALSE	TRUE	TRUE	FALSE	FALSE	promoter
8:42536052:T:C	16	1	8	42536052	T	C	T	C	4.7619	0.00973596	0.504658	FALSE	FALSE	NA	NA	NA	NA	intron;promoter	FALSE	FALSE	FALSE	TRUE	TRUE	FALSE	FALSE	promoter
8:42504475:G:C	16	1	8	42504475	G	C	C	G	4.74603	0.00941055	0.504658	FALSE	FALSE	NA	NA	NA	NA	intron;promoter	FALSE	FALSE	FALSE	TRUE	TRUE	FALSE	FALSE	promoter
8:42501966:G:A	16	1	8	42501966	G	A	A	G	4.74194	0.00931689	0.504658	FALSE	FALSE	NA	NA	NA	NA	intron;promoter	FALSE	FALSE	FALSE	TRUE	TRUE	FALSE	FALSE	promoter
8:42496584:C:T	16	1	8	42496584	C	T	T	C	4.73016	0.00907732	0.504658	FALSE	FALSE	NA	NA	NA	NA	intron	FALSE	FALSE	FALSE	FALSE	TRUE	FALSE	FALSE	intron
8:42509550:T:C	16	1	8	42509550	T	C	T	C	4.73016	0.009062	0.504658	FALSE	FALSE	NA	NA	NA	NA	intron	FALSE	FALSE	FALSE	FALSE	TRUE	FALSE	FALSE	intron
8:42509772:A:G	16	1	8	42509772	A	G	A	G	4.73016	0.00906182	0.504658	FALSE	FALSE	NA	NA	NA	NA	intron	FALSE	FALSE	FALSE	FALSE	TRUE	FALSE	FALSE	intron
8:42569584:A:G	16	1	8	42569584	A	G	A	G	4.73016	0.00904628	0.504658	FALSE	FALSE	NA	NA	NA	NA	intergenic	FALSE	FALSE	FALSE	FALSE	FALSE	TRUE	FALSE	intergenic
8:42484636:T:G	16	1	8	42484636	T	G	T	G	-4.71429	0.00897372	0.504658	FALSE	FALSE	NA	NA	NA	NA	intron;promoter	FALSE	FALSE	FALSE	TRUE	TRUE	FALSE	FALSE	promoter
8:42569581:T:C	16	1	8	42569581	T	C	T	C	4.71429	0.00874167	0.504658	FALSE	FALSE	NA	NA	NA	NA	intergenic	FALSE	FALSE	FALSE	FALSE	FALSE	TRUE	FALSE	intergenic
8:42492971:A:G	16	1	8	42492971	A	G	A	G	4.66667	0.00821476	0.504658	FALSE	FALSE	NA	NA	NA	NA	intron	FALSE	FALSE	FALSE	FALSE	TRUE	FALSE	FALSE	intron
8:42568047:A:G	16	1	8	42568047	A	G	A	G	4.66667	0.00796821	0.504658	FALSE	FALSE	NA	NA	NA	NA	intergenic	FALSE	FALSE	FALSE	FALSE	FALSE	TRUE	FALSE	intergenic
8:42570530:A:G	16	1	8	42570530	A	G	A	G	4.65079	0.00773452	0.504658	FALSE	FALSE	NA	NA	NA	NA	intergenic	FALSE	FALSE	FALSE	FALSE	FALSE	TRUE	FALSE	intergenic
8:42541861:C:T	16	1	8	42541861	C	T	T	C	4.65079	0.00773425	0.504658	FALSE	FALSE	NA	NA	NA	NA	fiveUTR;intron;promoter	FALSE	TRUE	FALSE	TRUE	TRUE	FALSE	FALSE	5_UTR
8:42481323:C:G	16	1	8	42481323	C	G	C	G	4.63492	0.00772347	0.504658	FALSE	FALSE	NA	NA	NA	NA	intron	FALSE	FALSE	FALSE	FALSE	TRUE	FALSE	FALSE	intron
8:42483389:T:C	16	1	8	42483389	T	C	T	C	4.63492	0.00772164	0.504658	FALSE	FALSE	NA	NA	NA	NA	intron;promoter	FALSE	FALSE	FALSE	TRUE	TRUE	FALSE	FALSE	promoter
8:42582642:G:C	16	1	8	42582642	G	C	C	G	4.63492	0.0075227	0.504658	FALSE	FALSE	NA	NA	NA	NA	intergenic	FALSE	FALSE	FALSE	FALSE	FALSE	TRUE	FALSE	intergenic
8:42559944:T:G	16	1	8	42559944	T	G	T	G	4.63492	0.00752268	0.504658	FALSE	FALSE	NA	NA	NA	NA	intergenic	FALSE	FALSE	FALSE	FALSE	FALSE	TRUE	FALSE	intergenic
8:42561132:T:G	16	1	8	42561132	T	G	T	G	4.63492	0.00752268	0.504658	FALSE	FALSE	NA	NA	NA	NA	intergenic	FALSE	FALSE	FALSE	FALSE	FALSE	TRUE	FALSE	intergenic
8:42548897:C:T	16	1	8	42548897	C	T	T	C	4.63492	0.00752253	0.504658	FALSE	FALSE	NA	NA	NA	NA	intron	FALSE	FALSE	FALSE	FALSE	TRUE	FALSE	FALSE	intron
8:42574460:T:C	16	1	8	42574460	T	C	T	C	4.63492	0.00752246	0.504658	FALSE	FALSE	NA	NA	NA	NA	intergenic	FALSE	FALSE	FALSE	FALSE	FALSE	TRUE	FALSE	intergenic
8:42574341:A:G	16	1	8	42574341	A	G	A	G	4.63492	0.00752213	0.504658	FALSE	FALSE	NA	NA	NA	NA	intergenic	FALSE	FALSE	FALSE	FALSE	FALSE	TRUE	FALSE	intergenic
8:42483424:T:C	16	1	8	42483424	T	C	T	C	4.61905	0.00751932	0.504658	FALSE	FALSE	NA	NA	NA	NA	intron;promoter	FALSE	FALSE	FALSE	TRUE	TRUE	FALSE	FALSE	promoter
8:42566300:C:T	16	1	8	42566300	C	T	T	C	4.61905	0.00732741	0.504658	FALSE	FALSE	NA	NA	NA	NA	intergenic	FALSE	FALSE	FALSE	FALSE	FALSE	TRUE	FALSE	intergenic
8:42542386:T:C	16	1	8	42542386	T	C	T	C	4.61905	0.00732735	0.504658	FALSE	FALSE	NA	NA	NA	NA	intron;promoter	FALSE	FALSE	FALSE	TRUE	TRUE	FALSE	FALSE	promoter
8:42578914:A:G	16	1	8	42578914	A	G	A	G	4.61905	0.00732703	0.504658	FALSE	FALSE	NA	NA	NA	NA	intergenic	FALSE	FALSE	FALSE	FALSE	FALSE	TRUE	FALSE	intergenic
8:42581508:T:G	16	1	8	42581508	T	G	T	G	4.61905	0.00732695	0.504658	FALSE	FALSE	NA	NA	NA	NA	intergenic	FALSE	FALSE	FALSE	FALSE	FALSE	TRUE	FALSE	intergenic
8:42558974:C:T	16	1	8	42558974	C	T	T	C	4.61905	0.0073269	0.504658	FALSE	FALSE	NA	NA	NA	NA	intergenic	FALSE	FALSE	FALSE	FALSE	FALSE	TRUE	FALSE	intergenic
8:42556933:A:G	16	1	8	42556933	A	G	A	G	4.61905	0.00732667	0.504658	FALSE	FALSE	NA	NA	NA	NA	intergenic	FALSE	FALSE	FALSE	FALSE	FALSE	TRUE	FALSE	intergenic
8:42547318:T:C	16	1	8	42547318	T	C	T	C	4.61905	0.00732648	0.504658	FALSE	FALSE	NA	NA	NA	NA	intron	FALSE	FALSE	FALSE	FALSE	TRUE	FALSE	FALSE	intron
8:42563302:T:C	16	1	8	42563302	T	C	T	C	4.61905	0.00732603	0.504658	FALSE	FALSE	NA	NA	NA	NA	intergenic	FALSE	FALSE	FALSE	FALSE	FALSE	TRUE	FALSE	intergenic
8:42569603:C:T	16	1	8	42569603	C	T	T	C	4.61905	0.00731177	0.504658	FALSE	FALSE	NA	NA	NA	NA	intergenic	FALSE	FALSE	FALSE	FALSE	FALSE	TRUE	FALSE	intergenic
8:140047544:G:A	17	1	8	140047544	G	A	A	G	6.01562	0.499898	0.978988	FALSE	FALSE	NA	NA	NA	NA	intron	FALSE	FALSE	FALSE	FALSE	TRUE	FALSE	FALSE	intron
8:140049929:G:A	17	1	8	140049929	G	A	A	G	5.85938	0.20248	0.978988	FALSE	FALSE	NA	NA	NA	NA	intron	FALSE	FALSE	FALSE	FALSE	TRUE	FALSE	FALSE	intron
8:140049552:C:T	17	1	8	140049552	C	T	T	C	5.82812	0.169355	0.978988	FALSE	FALSE	NA	NA	NA	NA	intron	FALSE	FALSE	FALSE	FALSE	TRUE	FALSE	FALSE	intron
8:140050649:G:A	17	1	8	140050649	G	A	A	G	5.74603	0.107403	0.978988	FALSE	FALSE	NA	NA	NA	NA	intron	FALSE	FALSE	FALSE	FALSE	TRUE	FALSE	FALSE	intron
10:94278929:G:A	18	1	10	94278929	G	A	A	G	-6.45161	0.295342	0.996138	FALSE	FALSE	NA	NA	NA	NA	intron	FALSE	FALSE	FALSE	FALSE	TRUE	FALSE	FALSE	intron
10:94256036:C:G	18	1	10	94256036	C	G	C	G	-6.43548	0.214611	0.996138	FALSE	FALSE	NA	NA	NA	NA	intron	FALSE	FALSE	FALSE	FALSE	TRUE	FALSE	FALSE	intron
10:94263320:T:C	18	1	10	94263320	T	C	T	C	-6.41935	0.191562	0.996138	FALSE	FALSE	NA	NA	NA	NA	intron;promoter	FALSE	FALSE	FALSE	TRUE	TRUE	FALSE	FALSE	promoter
10:94254865:C:G	18	1	10	94254865	C	G	C	G	-6.40323	0.148979	0.996138	FALSE	FALSE	NA	NA	NA	NA	intron	FALSE	FALSE	FALSE	FALSE	TRUE	FALSE	FALSE	intron
10:94279840:G:C	18	1	10	94279840	G	C	C	G	-6.40323	0.144375	0.996138	TRUE	FALSE	PLCE1	R->P	11	nonsynonymous;synonymous	coding;promoter;threeUTR	FALSE	FALSE	TRUE	TRUE	FALSE	FALSE	TRUE	missense
10:94310118:G:A	18	2	10	94310118	G	A	A	G	0.971014	0.486739	0.849945	FALSE	FALSE	NA	NA	NA	NA	intron	FALSE	FALSE	FALSE	FALSE	TRUE	FALSE	FALSE	intron
10:94310618:A:G	18	2	10	94310618	A	G	A	G	0.884058	0.195379	0.849945	FALSE	FALSE	NA	NA	NA	NA	intron	FALSE	FALSE	FALSE	FALSE	TRUE	FALSE	FALSE	intron
10:94309297:T:G	18	2	10	94309297	T	G	T	G	0.588235	0.0532571	0.849945	FALSE	FALSE	NA	NA	NA	NA	intron;promoter	FALSE	FALSE	FALSE	TRUE	TRUE	FALSE	FALSE	promoter
10:94309451:C:T	18	2	10	94309451	C	T	T	C	0.558824	0.0379849	0.849945	FALSE	FALSE	NA	NA	NA	NA	intron;promoter	FALSE	FALSE	FALSE	TRUE	TRUE	FALSE	FALSE	promoter
10:94324163:G:A	18	2	10	94324163	G	A	A	G	1.05634	0.0357742	0.849945	FALSE	FALSE	NA	NA	NA	NA	intron	FALSE	FALSE	FALSE	FALSE	TRUE	FALSE	FALSE	intron
10:94324615:A:AT	18	2	10	94324615	A	AT	A	AT	1.05634	0.0349741	0.849945	FALSE	FALSE	NA	NA	NA	NA	NA	FALSE	FALSE	FALSE	FALSE	FALSE	FALSE	FALSE	unclassified
10:94327740:C:T	18	2	10	94327740	C	T	T	C	1.05634	0.0317877	0.849945	FALSE	FALSE	NA	NA	NA	NA	threeUTR	FALSE	FALSE	TRUE	FALSE	FALSE	FALSE	FALSE	3_UTR
10:94333618:C:T	18	2	10	94333618	C	T	T	C	1.04225	0.0307127	0.849945	FALSE	FALSE	NA	NA	NA	NA	threeUTR	FALSE	FALSE	TRUE	FALSE	FALSE	FALSE	FALSE	3_UTR
10:94337550:G:GT	18	2	10	94337550	G	GT	G	GT	0.985915	0.0157736	0.849945	FALSE	FALSE	NA	NA	NA	NA	NA	FALSE	FALSE	FALSE	FALSE	FALSE	FALSE	FALSE	unclassified
10:94313568:C:T	18	2	10	94313568	C	T	T	C	0.0746269	0.00796733	0.849945	FALSE	FALSE	NA	NA	NA	NA	intron	FALSE	FALSE	FALSE	FALSE	TRUE	FALSE	FALSE	intron
10:94351055:T:C	18	2	10	94351055	T	C	T	C	1.08333	0.00792791	0.849945	FALSE	FALSE	NA	NA	NA	NA	intron	FALSE	FALSE	FALSE	FALSE	TRUE	FALSE	FALSE	intron
10:94314400:T:C	18	2	10	94314400	T	C	T	C	0.0746269	0.00757006	0.849945	FALSE	FALSE	NA	NA	NA	NA	intron	FALSE	FALSE	FALSE	FALSE	TRUE	FALSE	FALSE	intron
10:94313806:T:C	18	2	10	94313806	T	C	T	C	0.0746269	0.00733895	0.849945	FALSE	FALSE	NA	NA	NA	NA	intron	FALSE	FALSE	FALSE	FALSE	TRUE	FALSE	FALSE	intron
10:102903553:G:A	19	1	10	102903553	G	A	A	G	-6.62687	0.0634961	0.779999	FALSE	FALSE	NA	NA	NA	NA	intron	FALSE	FALSE	FALSE	FALSE	TRUE	FALSE	FALSE	intron
10:102899261:G:T	19	1	10	102899261	G	T	T	G	-6.61194	0.0576684	0.779999	FALSE	FALSE	NA	NA	NA	NA	intron	FALSE	FALSE	FALSE	FALSE	TRUE	FALSE	FALSE	intron
10:102899925:T:C	19	1	10	102899925	T	C	T	C	-6.61194	0.0576684	0.779999	FALSE	FALSE	NA	NA	NA	NA	intron	FALSE	FALSE	FALSE	FALSE	TRUE	FALSE	FALSE	intron
10:102900311:C:T	19	1	10	102900311	C	T	T	C	-6.61194	0.0576684	0.779999	FALSE	FALSE	NA	NA	NA	NA	intron	FALSE	FALSE	FALSE	FALSE	TRUE	FALSE	FALSE	intron
10:102901727:T:C	19	1	10	102901727	T	C	T	C	-6.61194	0.0576684	0.779999	FALSE	FALSE	NA	NA	NA	NA	intron;threeUTR	FALSE	FALSE	TRUE	FALSE	TRUE	FALSE	FALSE	3_UTR
10:102902361:G:A	19	1	10	102902361	G	A	A	G	-6.61194	0.0576684	0.779999	FALSE	FALSE	NA	NA	NA	NA	intron	FALSE	FALSE	FALSE	FALSE	TRUE	FALSE	FALSE	intron
10:102902701:T:C	19	1	10	102902701	T	C	T	C	-6.61194	0.0576684	0.779999	FALSE	FALSE	NA	NA	NA	NA	intron	FALSE	FALSE	FALSE	FALSE	TRUE	FALSE	FALSE	intron
10:102902916:A:G	19	1	10	102902916	A	G	A	G	-6.61194	0.0576684	0.779999	FALSE	FALSE	NA	NA	NA	NA	intron	FALSE	FALSE	FALSE	FALSE	TRUE	FALSE	FALSE	intron
10:102899235:A:G	19	1	10	102899235	A	G	A	G	-6.59701	0.052387	0.779999	FALSE	FALSE	NA	NA	NA	NA	intron	FALSE	FALSE	FALSE	FALSE	TRUE	FALSE	FALSE	intron
10:102892738:G:A	19	1	10	102892738	G	A	A	G	-6.52239	0.032513	0.779999	FALSE	FALSE	NA	NA	NA	NA	intron	FALSE	FALSE	FALSE	FALSE	TRUE	FALSE	FALSE	intron
10:102893716:G:T	19	1	10	102893716	G	T	T	G	-6.52239	0.032513	0.779999	FALSE	FALSE	NA	NA	NA	NA	intron	FALSE	FALSE	FALSE	FALSE	TRUE	FALSE	FALSE	intron
10:102897543:T:C	19	1	10	102897543	T	C	T	C	-6.52239	0.032513	0.779999	FALSE	FALSE	NA	NA	NA	NA	intron	FALSE	FALSE	FALSE	FALSE	TRUE	FALSE	FALSE	intron
10:102888092:C:T	19	1	10	102888092	C	T	T	C	-6.50746	0.0295737	0.779999	FALSE	FALSE	NA	NA	NA	NA	intron;promoter	FALSE	FALSE	FALSE	TRUE	TRUE	FALSE	FALSE	promoter
10:102889972:A:C	19	1	10	102889972	A	C	A	C	-6.50746	0.0295737	0.779999	FALSE	FALSE	NA	NA	NA	NA	intron;promoter	FALSE	FALSE	FALSE	TRUE	TRUE	FALSE	FALSE	promoter
10:102894820:T:C	19	1	10	102894820	T	C	T	C	-6.50746	0.0295737	0.779999	FALSE	FALSE	NA	NA	NA	NA	intron	FALSE	FALSE	FALSE	FALSE	TRUE	FALSE	FALSE	intron
10:102895758:A:G	19	1	10	102895758	A	G	A	G	-6.50746	0.0295737	0.779999	FALSE	FALSE	NA	NA	NA	NA	intron	FALSE	FALSE	FALSE	FALSE	TRUE	FALSE	FALSE	intron
10:102895558:G:A	19	1	10	102895558	G	A	A	G	-6.49254	0.0269059	0.779999	FALSE	FALSE	NA	NA	NA	NA	intron	FALSE	FALSE	FALSE	FALSE	TRUE	FALSE	FALSE	intron
10:102896258:G:A	19	1	10	102896258	G	A	A	G	-6.47761	0.0244841	0.779999	FALSE	FALSE	NA	NA	NA	NA	intron	FALSE	FALSE	FALSE	FALSE	TRUE	FALSE	FALSE	intron
10:103052574:T:C	19	1	10	103052574	T	C	T	C	-6.30645	0.00843027	0.779999	FALSE	FALSE	NA	NA	NA	NA	intron	FALSE	FALSE	FALSE	FALSE	TRUE	FALSE	FALSE	intron
10:103054405:T:C	19	1	10	103054405	T	C	T	C	-6.24194	0.00568214	0.779999	FALSE	FALSE			2	synonymous	coding	FALSE	FALSE	FALSE	FALSE	FALSE	FALSE	TRUE	synonymous
10:103076290:T:C	19	1	10	103076290	T	C	T	C	-6.22581	0.00515174	0.779999	FALSE	FALSE	NA	NA	NA	NA	intron	FALSE	FALSE	FALSE	FALSE	TRUE	FALSE	FALSE	intron
10:103053140:A:G	19	1	10	103053140	A	G	A	G	-6.22222	0.00504094	0.779999	FALSE	FALSE	NA	NA	NA	NA	intron	FALSE	FALSE	FALSE	FALSE	TRUE	FALSE	FALSE	intron
10:103057190:C:G	19	1	10	103057190	C	G	C	G	-6.20968	0.00467203	0.779999	FALSE	FALSE	NA	NA	NA	NA	intron	FALSE	FALSE	FALSE	FALSE	TRUE	FALSE	FALSE	intron
10:103079395:T:C	19	1	10	103079395	T	C	T	C	-6.20968	0.00467203	0.779999	FALSE	FALSE	NA	NA	NA	NA	threeUTR	FALSE	FALSE	TRUE	FALSE	FALSE	FALSE	FALSE	3_UTR
10:103051942:C:T	19	1	10	103051942	C	T	T	C	-6.19355	0.00423806	0.779999	FALSE	FALSE	NA	NA	NA	NA	intron	FALSE	FALSE	FALSE	FALSE	TRUE	FALSE	FALSE	intron
10:103081213:T:C	19	1	10	103081213	T	C	T	C	-6.19355	0.00423806	0.779999	FALSE	FALSE	NA	NA	NA	NA	threeUTR	FALSE	FALSE	TRUE	FALSE	FALSE	FALSE	FALSE	3_UTR
10:103088366:G:A	19	1	10	103088366	G	A	A	G	-6.19355	0.00423806	0.779999	FALSE	FALSE	NA	NA	NA	NA	threeUTR	FALSE	FALSE	TRUE	FALSE	FALSE	FALSE	FALSE	3_UTR
10:103069345:G:A	19	1	10	103069345	G	A	A	G	-6.19048	0.00416021	0.779999	FALSE	FALSE	NA	NA	NA	NA	intron	FALSE	FALSE	FALSE	FALSE	TRUE	FALSE	FALSE	intron
10:102995674:G:A	19	1	10	102995674	G	A	A	G	-6.17742	0.00384537	0.779999	FALSE	FALSE	NA	NA	NA	NA	intron	FALSE	FALSE	FALSE	FALSE	TRUE	FALSE	FALSE	intron
10:103064567:T:A	19	1	10	103064567	T	A	A	T	-6.17742	0.00384537	0.779999	FALSE	FALSE	NA	NA	NA	NA	intron	FALSE	FALSE	FALSE	FALSE	TRUE	FALSE	FALSE	intron
10:103071062:A:G	19	1	10	103071062	A	G	A	G	-6.17742	0.00384537	0.779999	FALSE	FALSE	NA	NA	NA	NA	intron	FALSE	FALSE	FALSE	FALSE	TRUE	FALSE	FALSE	intron
10:103089711:G:A	19	1	10	103089711	G	A	A	G	-6.17742	0.00384537	0.779999	FALSE	FALSE			8	synonymous	coding;threeUTR	FALSE	FALSE	TRUE	FALSE	FALSE	FALSE	TRUE	3_UTR
10:102993203:G:A	19	1	10	102993203	G	A	A	G	-6.16129	0.00348995	0.779999	FALSE	FALSE	NA	NA	NA	NA	intron	FALSE	FALSE	FALSE	FALSE	TRUE	FALSE	FALSE	intron
10:102996617:T:C	19	1	10	102996617	T	C	T	C	-6.14516	0.00316818	0.779999	FALSE	FALSE	NA	NA	NA	NA	intron	FALSE	FALSE	FALSE	FALSE	TRUE	FALSE	FALSE	intron
10:102986892:A:G	19	1	10	102986892	A	G	A	G	-6.12903	0.00287681	0.779999	FALSE	FALSE	NA	NA	NA	NA	intron	FALSE	FALSE	FALSE	FALSE	TRUE	FALSE	FALSE	intron
10:102988702:A:C	19	1	10	102988702	A	C	A	C	-6.12903	0.00287681	0.779999	FALSE	FALSE	NA	NA	NA	NA	intron	FALSE	FALSE	FALSE	FALSE	TRUE	FALSE	FALSE	intron
10:103005232:T:C	19	1	10	103005232	T	C	T	C	-6.12903	0.00287681	0.779999	FALSE	FALSE	NA	NA	NA	NA	intron	FALSE	FALSE	FALSE	FALSE	TRUE	FALSE	FALSE	intron
10:103066504:T:C	19	1	10	103066504	T	C	T	C	-6.1129	0.00261289	0.779999	FALSE	FALSE	NA	NA	NA	NA	intron;promoter	FALSE	FALSE	FALSE	TRUE	TRUE	FALSE	FALSE	promoter
10:103007428:T:G	19	1	10	103007428	T	G	T	G	-6.09677	0.00237379	0.779999	FALSE	FALSE	NA	NA	NA	NA	intron	FALSE	FALSE	FALSE	FALSE	TRUE	FALSE	FALSE	intron
10:103011272:A:G	19	1	10	103011272	A	G	A	G	-6.09677	0.00237379	0.779999	FALSE	FALSE	NA	NA	NA	NA	intron	FALSE	FALSE	FALSE	FALSE	TRUE	FALSE	FALSE	intron
10:103012165:A:G	19	1	10	103012165	A	G	A	G	-6.09677	0.00237379	0.779999	FALSE	FALSE	NA	NA	NA	NA	intron	FALSE	FALSE	FALSE	FALSE	TRUE	FALSE	FALSE	intron
10:103015578:C:G	19	1	10	103015578	C	G	C	G	-6.09677	0.00237379	0.779999	FALSE	FALSE	NA	NA	NA	NA	intron	FALSE	FALSE	FALSE	FALSE	TRUE	FALSE	FALSE	intron
10:103016151:G:A	19	1	10	103016151	G	A	A	G	-6.09677	0.00237379	0.779999	FALSE	FALSE	NA	NA	NA	NA	intron	FALSE	FALSE	FALSE	FALSE	TRUE	FALSE	FALSE	intron
10:103064442:A:G	19	1	10	103064442	A	G	A	G	-6.09677	0.00237379	0.779999	FALSE	FALSE	NA	NA	NA	NA	intron	FALSE	FALSE	FALSE	FALSE	TRUE	FALSE	FALSE	intron
10:103035190:G:A	19	1	10	103035190	G	A	A	G	-6.09524	0.00235222	0.779999	FALSE	FALSE	NA	NA	NA	NA	intron	FALSE	FALSE	FALSE	FALSE	TRUE	FALSE	FALSE	intron
10:102944260:A:G	19	1	10	102944260	A	G	A	G	-6.08065	0.00215711	0.779999	FALSE	FALSE	NA	NA	NA	NA	intron	FALSE	FALSE	FALSE	FALSE	TRUE	FALSE	FALSE	intron
10:102947780:G:A	19	1	10	102947780	G	A	A	G	-6.08065	0.00215711	0.779999	FALSE	FALSE	NA	NA	NA	NA	intron	FALSE	FALSE	FALSE	FALSE	TRUE	FALSE	FALSE	intron
10:102988961:A:G	19	1	10	102988961	A	G	A	G	-6.08065	0.00215711	0.779999	FALSE	FALSE	NA	NA	NA	NA	intron	FALSE	FALSE	FALSE	FALSE	TRUE	FALSE	FALSE	intron
10:103000995:G:A	19	1	10	103000995	G	A	A	G	-6.08065	0.00215711	0.779999	FALSE	FALSE	NA	NA	NA	NA	intron	FALSE	FALSE	FALSE	FALSE	TRUE	FALSE	FALSE	intron
10:103009578:G:C	19	1	10	103009578	G	C	C	G	-6.08065	0.00215711	0.779999	FALSE	FALSE	NA	NA	NA	NA	intron	FALSE	FALSE	FALSE	FALSE	TRUE	FALSE	FALSE	intron
10:103023096:C:G	19	1	10	103023096	C	G	C	G	-6.08065	0.00215711	0.779999	FALSE	FALSE	NA	NA	NA	NA	intron	FALSE	FALSE	FALSE	FALSE	TRUE	FALSE	FALSE	intron
10:102941365:A:C	19	1	10	102941365	A	C	A	C	-6.06452	0.0019607	0.779999	FALSE	FALSE	NA	NA	NA	NA	intron	FALSE	FALSE	FALSE	FALSE	TRUE	FALSE	FALSE	intron
10:102942293:T:A	19	1	10	102942293	T	A	A	T	-6.06452	0.0019607	0.779999	FALSE	FALSE	NA	NA	NA	NA	intron	FALSE	FALSE	FALSE	FALSE	TRUE	FALSE	FALSE	intron
10:102959621:A:G	19	1	10	102959621	A	G	A	G	-6.06452	0.0019607	0.779999	FALSE	FALSE	NA	NA	NA	NA	intron	FALSE	FALSE	FALSE	FALSE	TRUE	FALSE	FALSE	intron
10:102986641:A:G	19	1	10	102986641	A	G	A	G	-6.06452	0.0019607	0.779999	FALSE	FALSE	NA	NA	NA	NA	intron	FALSE	FALSE	FALSE	FALSE	TRUE	FALSE	FALSE	intron
10:103166072:A:C	19	1	10	103166072	A	C	A	C	-6.06452	0.0019607	0.779999	FALSE	FALSE	NA	NA	NA	NA	intron	FALSE	FALSE	FALSE	FALSE	TRUE	FALSE	FALSE	intron
10:102954973:G:A	19	1	10	102954973	G	A	A	G	-6.04839	0.00178263	0.779999	FALSE	FALSE	NA	NA	NA	NA	intron	FALSE	FALSE	FALSE	FALSE	TRUE	FALSE	FALSE	intron
10:102969658:C:T	19	1	10	102969658	C	T	T	C	-6.04839	0.00178263	0.779999	FALSE	FALSE	NA	NA	NA	NA	intron	FALSE	FALSE	FALSE	FALSE	TRUE	FALSE	FALSE	intron
10:102970239:T:C	19	1	10	102970239	T	C	T	C	-6.04839	0.00178263	0.779999	FALSE	FALSE	NA	NA	NA	NA	intron	FALSE	FALSE	FALSE	FALSE	TRUE	FALSE	FALSE	intron
10:102974136:T:A	19	1	10	102974136	T	A	A	T	-6.04839	0.00178263	0.779999	FALSE	FALSE	NA	NA	NA	NA	intron	FALSE	FALSE	FALSE	FALSE	TRUE	FALSE	FALSE	intron
10:102976964:A:G	19	1	10	102976964	A	G	A	G	-6.04839	0.00178263	0.779999	FALSE	FALSE	NA	NA	NA	NA	intron	FALSE	FALSE	FALSE	FALSE	TRUE	FALSE	FALSE	intron
10:102977647:T:C	19	1	10	102977647	T	C	T	C	-6.04839	0.00178263	0.779999	FALSE	FALSE	NA	NA	NA	NA	intron	FALSE	FALSE	FALSE	FALSE	TRUE	FALSE	FALSE	intron
10:103133811:A:G	19	1	10	103133811	A	G	A	G	-6.04839	0.00178263	0.779999	FALSE	FALSE	NA	NA	NA	NA	intron	FALSE	FALSE	FALSE	FALSE	TRUE	FALSE	FALSE	intron
10:103142408:A:G	19	1	10	103142408	A	G	A	G	-6.04839	0.00178263	0.779999	FALSE	FALSE	NA	NA	NA	NA	intron	FALSE	FALSE	FALSE	FALSE	TRUE	FALSE	FALSE	intron
10:103167877:A:G	19	1	10	103167877	A	G	A	G	-6.04839	0.00178263	0.779999	FALSE	FALSE	NA	NA	NA	NA	intron	FALSE	FALSE	FALSE	FALSE	TRUE	FALSE	FALSE	intron
10:103169434:C:T	19	1	10	103169434	C	T	T	C	-6.04839	0.00178263	0.779999	FALSE	FALSE	NA	NA	NA	NA	intron	FALSE	FALSE	FALSE	FALSE	TRUE	FALSE	FALSE	intron
10:103193790:T:C	19	1	10	103193790	T	C	T	C	-6.04839	0.00178263	0.779999	FALSE	FALSE	NA	NA	NA	NA	intron;promoter	FALSE	FALSE	FALSE	TRUE	TRUE	FALSE	FALSE	promoter
10:103197070:A:G	19	1	10	103197070	A	G	A	G	-6.04839	0.00178263	0.779999	FALSE	FALSE	NA	NA	NA	NA	intron	FALSE	FALSE	FALSE	FALSE	TRUE	FALSE	FALSE	intron
10:102989968:A:G	19	1	10	102989968	A	G	A	G	-6.04762	0.00177458	0.779999	FALSE	FALSE	NA	NA	NA	NA	intron	FALSE	FALSE	FALSE	FALSE	TRUE	FALSE	FALSE	intron
10:102922600:T:C	19	1	10	102922600	T	C	T	C	-6.03226	0.00162114	0.779999	FALSE	FALSE	NA	NA	NA	NA	intron	FALSE	FALSE	FALSE	FALSE	TRUE	FALSE	FALSE	intron
10:102934160:G:A	19	1	10	102934160	G	A	A	G	-6.03226	0.00162114	0.779999	FALSE	FALSE	NA	NA	NA	NA	intron	FALSE	FALSE	FALSE	FALSE	TRUE	FALSE	FALSE	intron
10:102938766:G:A	19	1	10	102938766	G	A	A	G	-6.03226	0.00162114	0.779999	FALSE	FALSE	NA	NA	NA	NA	intron	FALSE	FALSE	FALSE	FALSE	TRUE	FALSE	FALSE	intron
10:102948494:T:C	19	1	10	102948494	T	C	T	C	-6.03226	0.00162114	0.779999	FALSE	FALSE	NA	NA	NA	NA	intron	FALSE	FALSE	FALSE	FALSE	TRUE	FALSE	FALSE	intron
10:102968859:T:C	19	1	10	102968859	T	C	T	C	-6.03226	0.00162114	0.779999	FALSE	FALSE	NA	NA	NA	NA	intron	FALSE	FALSE	FALSE	FALSE	TRUE	FALSE	FALSE	intron
10:102984649:A:G	19	1	10	102984649	A	G	A	G	-6.03226	0.00162114	0.779999	FALSE	FALSE	NA	NA	NA	NA	intron	FALSE	FALSE	FALSE	FALSE	TRUE	FALSE	FALSE	intron
10:103015474:C:CTTT	19	1	10	103015474	C	CTTT	CTTT	C	-6.03226	0.00162114	0.779999	FALSE	FALSE	NA	NA	NA	NA	intron	FALSE	FALSE	FALSE	FALSE	TRUE	FALSE	FALSE	intron
10:103107201:A:G	19	1	10	103107201	A	G	A	G	-6.03226	0.00162114	0.779999	FALSE	FALSE	NA	NA	NA	NA	intron;promoter	FALSE	FALSE	FALSE	TRUE	TRUE	FALSE	FALSE	promoter
10:103111604:A:G	19	1	10	103111604	A	G	A	G	-6.03226	0.00162114	0.779999	FALSE	FALSE	NA	NA	NA	NA	intron	FALSE	FALSE	FALSE	FALSE	TRUE	FALSE	FALSE	intron
10:103131639:C:G	19	1	10	103131639	C	G	C	G	-6.03226	0.00162114	0.779999	FALSE	FALSE	NA	NA	NA	NA	intron	FALSE	FALSE	FALSE	FALSE	TRUE	FALSE	FALSE	intron
10:103132218:T:C	19	1	10	103132218	T	C	T	C	-6.03226	0.00162114	0.779999	FALSE	FALSE	NA	NA	NA	NA	intron	FALSE	FALSE	FALSE	FALSE	TRUE	FALSE	FALSE	intron
11:17476510:G:A	20	1	11	17476510	G	A	A	G	-8.21429	1	1	FALSE	FALSE	NA	NA	NA	NA	intron;promoter	FALSE	FALSE	FALSE	TRUE	TRUE	FALSE	FALSE	promoter
11:47348490:T:C	21	1	11	47348490	T	C	T	C	-5.82222	0.355322	0.587592	TRUE	FALSE	MYBPC3	S->G	3	nonsynonymous	coding	FALSE	FALSE	FALSE	FALSE	FALSE	FALSE	TRUE	missense
11:47344544:G:T	21	1	11	47344544	G	T	T	G	-5.69231	0.172562	0.587592	FALSE	FALSE	NA	NA	NA	NA	NA	FALSE	FALSE	FALSE	FALSE	FALSE	FALSE	FALSE	unclassified
11:47343463:C:T	21	1	11	47343463	C	T	T	C	-5.57609	0.0916889	0.587592	FALSE	FALSE	NA	NA	NA	NA	NA	FALSE	FALSE	FALSE	FALSE	FALSE	FALSE	FALSE	unclassified
11:47347892:G:A	21	1	11	47347892	G	A	A	G	-5.41758	0.0395257	0.587592	FALSE	FALSE			3	synonymous	coding	FALSE	FALSE	FALSE	FALSE	FALSE	FALSE	TRUE	synonymous
11:47343725:A:G	21	1	11	47343725	A	G	A	G	-5.30488	0.0220511	0.587592	FALSE	FALSE	NA	NA	NA	NA	NA	FALSE	FALSE	FALSE	FALSE	FALSE	FALSE	FALSE	unclassified
11:47378758:G:T	21	1	11	47378758	G	T	T	G	-5.23864	0.0157379	0.587592	FALSE	FALSE	NA	NA	NA	NA	promoter	FALSE	FALSE	FALSE	TRUE	FALSE	FALSE	FALSE	promoter
11:47382467:C:T	21	1	11	47382467	C	T	T	C	-5.21591	0.0140317	0.587592	FALSE	FALSE	NA	NA	NA	NA	fiveUTR	FALSE	TRUE	FALSE	FALSE	FALSE	FALSE	FALSE	5_UTR
11:47386170:T:C	21	1	11	47386170	T	C	T	C	-5.20455	0.0132518	0.587592	FALSE	FALSE	NA	NA	NA	NA	intron	FALSE	FALSE	FALSE	FALSE	TRUE	FALSE	FALSE	intron
11:47395018:C:T	21	1	11	47395018	C	T	T	C	-5.15909	0.0105553	0.587592	FALSE	FALSE	NA	NA	NA	NA	intron;promoter	FALSE	FALSE	FALSE	TRUE	TRUE	FALSE	FALSE	promoter
11:47681759:G:A	21	1	11	47681759	G	A	A	G	-5.15385	0.0102831	0.587592	FALSE	FALSE	NA	NA	NA	NA	intron	FALSE	FALSE	FALSE	FALSE	TRUE	FALSE	FALSE	intron
11:47402727:T:G	21	1	11	47402727	T	G	T	G	-5.14773	0.0099748	0.587592	FALSE	FALSE	NA	NA	NA	NA	intron	FALSE	FALSE	FALSE	FALSE	TRUE	FALSE	FALSE	intron
11:47406070:G:A	21	1	11	47406070	G	A	A	G	-5.14773	0.0099748	0.587592	FALSE	FALSE	NA	NA	NA	NA	intron;promoter	FALSE	FALSE	FALSE	TRUE	TRUE	FALSE	FALSE	promoter
11:47410152:A:G	21	1	11	47410152	A	G	A	G	-5.125	0.00891116	0.587592	TRUE	FALSE	SLC39A13	T->A	9	nonsynonymous	coding;promoter	FALSE	FALSE	FALSE	TRUE	FALSE	FALSE	TRUE	missense
11:47403313:G:A	21	1	11	47403313	G	A	A	G	-5.11364	0.00842423	0.587592	FALSE	FALSE	NA	NA	NA	NA	intron	FALSE	FALSE	FALSE	FALSE	TRUE	FALSE	FALSE	intron
11:47412942:A:G	21	1	11	47412942	A	G	A	G	-5.11364	0.00842423	0.587592	FALSE	FALSE	NA	NA	NA	NA	intron;promoter	FALSE	FALSE	FALSE	TRUE	TRUE	FALSE	FALSE	promoter
11:47498242:ACAAAAAGTT:A	21	1	11	47498242	ACAAAAAGTT	A	A	ACAAAAAGTT	-5.06897	0.00676272	0.587592	FALSE	FALSE	NA	NA	NA	NA	intron	FALSE	FALSE	FALSE	FALSE	TRUE	FALSE	FALSE	intron
11:47581327:G:A	21	1	11	47581327	G	A	A	G	-5.06818	0.00673682	0.587592	FALSE	FALSE	NA	NA	NA	NA	intron;promoter	FALSE	FALSE	FALSE	TRUE	TRUE	FALSE	FALSE	promoter
11:47507485:G:A	21	1	11	47507485	G	A	A	G	-5.05747	0.00639303	0.587592	FALSE	FALSE	NA	NA	NA	NA	intron	FALSE	FALSE	FALSE	FALSE	TRUE	FALSE	FALSE	intron
11:47417677:C:T	21	1	11	47417677	C	T	T	C	-5.05682	0.00637267	0.587592	FALSE	FALSE	NA	NA	NA	NA	intergenic	FALSE	FALSE	FALSE	FALSE	FALSE	TRUE	FALSE	intergenic
11:47768030:T:C	21	1	11	47768030	T	C	T	C	-5.04762	0.0060929	0.587592	FALSE	FALSE	NA	NA	NA	NA	intergenic;intron;promoter	FALSE	FALSE	FALSE	TRUE	TRUE	TRUE	FALSE	promoter
11:47430278:C:T	21	1	11	47430278	C	T	T	C	-5.04545	0.00602895	0.587592	FALSE	FALSE	NA	NA	NA	NA	intergenic	FALSE	FALSE	FALSE	FALSE	FALSE	TRUE	FALSE	intergenic
11:47437918:G:A	21	1	11	47437918	G	A	A	G	-5.04545	0.00602895	0.587592	FALSE	FALSE	NA	NA	NA	NA	threeUTR	FALSE	FALSE	TRUE	FALSE	FALSE	FALSE	FALSE	3_UTR
11:47480336:C:T	21	1	11	47480336	C	T	T	C	-5.03448	0.00571536	0.587592	FALSE	FALSE	NA	NA	NA	NA	intron	FALSE	FALSE	FALSE	FALSE	TRUE	FALSE	FALSE	intron
11:47536964:C:T	21	1	11	47536964	C	T	T	C	-5.03448	0.00571536	0.587592	FALSE	FALSE	NA	NA	NA	NA	intron	FALSE	FALSE	FALSE	FALSE	TRUE	FALSE	FALSE	intron
11:47639946:C:A	21	1	11	47639946	C	A	A	C	-5.03448	0.00571536	0.587592	FALSE	FALSE	NA	NA	NA	NA	intron;promoter	FALSE	FALSE	FALSE	TRUE	TRUE	FALSE	FALSE	promoter
11:47441668:C:T	21	1	11	47441668	C	T	T	C	-5.03409	0.00570448	0.587592	FALSE	FALSE			2	synonymous	coding;intron;promoter	FALSE	FALSE	FALSE	TRUE	TRUE	FALSE	TRUE	synonymous
11:47543404:G:A	21	1	11	47543404	G	A	A	G	-5.01149	0.00511213	0.587592	FALSE	FALSE	NA	NA	NA	NA	intron	FALSE	FALSE	FALSE	FALSE	TRUE	FALSE	FALSE	intron
11:47426996:G:C	21	1	11	47426996	G	C	C	G	-5.01136	0.0051089	0.587592	FALSE	FALSE	NA	NA	NA	NA	intergenic;promoter	FALSE	FALSE	FALSE	TRUE	FALSE	TRUE	FALSE	promoter
11:47428313:G:A	21	1	11	47428313	G	A	A	G	-5.01136	0.0051089	0.587592	FALSE	FALSE	NA	NA	NA	NA	intergenic;promoter	FALSE	FALSE	FALSE	TRUE	FALSE	TRUE	FALSE	promoter
11:47435076:G:A	21	1	11	47435076	G	A	A	G	-5.01136	0.0051089	0.587592	FALSE	FALSE	NA	NA	NA	NA	intergenic	FALSE	FALSE	FALSE	FALSE	FALSE	TRUE	FALSE	intergenic
11:47440884:G:A	21	1	11	47440884	G	A	A	G	-5.01136	0.0051089	0.587592	FALSE	FALSE	NA	NA	NA	NA	intron	FALSE	FALSE	FALSE	FALSE	TRUE	FALSE	FALSE	intron
11:47443032:C:T	21	1	11	47443032	C	T	T	C	-5.01136	0.0051089	0.587592	FALSE	FALSE	NA	NA	NA	NA	intron;promoter	FALSE	FALSE	FALSE	TRUE	TRUE	FALSE	FALSE	promoter
11:47543551:G:T	21	1	11	47543551	G	T	T	G	-5	0.00483575	0.587592	FALSE	FALSE	NA	NA	NA	NA	intron	FALSE	FALSE	FALSE	FALSE	TRUE	FALSE	FALSE	intron
11:47641037:C:T	21	1	11	47641037	C	T	T	C	-5	0.00483575	0.587592	FALSE	FALSE	NA	NA	NA	NA	intron;promoter	FALSE	FALSE	FALSE	TRUE	TRUE	FALSE	FALSE	promoter
11:47448165:G:A	21	1	11	47448165	G	A	A	G	-4.98864	0.00457778	0.587592	FALSE	FALSE	NA	NA	NA	NA	intron	FALSE	FALSE	FALSE	FALSE	TRUE	FALSE	FALSE	intron
11:47475275:C:T	21	1	11	47475275	C	T	T	C	-4.98864	0.00457778	0.587592	FALSE	FALSE	NA	NA	NA	NA	intron;promoter	FALSE	FALSE	FALSE	TRUE	TRUE	FALSE	FALSE	promoter
11:47779352:T:C	21	1	11	47779352	T	C	T	C	-4.9881	0.00456585	0.587592	FALSE	FALSE	NA	NA	NA	NA	intron	FALSE	FALSE	FALSE	FALSE	TRUE	FALSE	FALSE	intron
11:47815781:T:C	21	1	11	47815781	T	C	T	C	-4.9881	0.00456585	0.587592	FALSE	FALSE	NA	NA	NA	NA	intron	FALSE	FALSE	FALSE	FALSE	TRUE	FALSE	FALSE	intron
11:47517714:GC:G	21	1	11	47517714	GC	G	G	GC	-4.97727	0.0043341	0.587592	FALSE	FALSE	NA	NA	NA	NA	intron	FALSE	FALSE	FALSE	FALSE	TRUE	FALSE	FALSE	intron
11:47726801:T:C	21	1	11	47726801	T	C	T	C	-4.97619	0.00431161	0.587592	FALSE	FALSE	NA	NA	NA	NA	intron;promoter	FALSE	FALSE	FALSE	TRUE	TRUE	FALSE	FALSE	promoter
11:47764820:G:C	21	1	11	47764820	G	C	C	G	-4.97619	0.00431161	0.587592	FALSE	FALSE	NA	NA	NA	NA	intron	FALSE	FALSE	FALSE	FALSE	TRUE	FALSE	FALSE	intron
11:47815004:G:T	21	1	11	47815004	G	T	T	G	-4.97619	0.00431161	0.587592	FALSE	FALSE	NA	NA	NA	NA	NA	FALSE	FALSE	FALSE	FALSE	FALSE	FALSE	FALSE	unclassified
11:47760313:A:G	21	1	11	47760313	A	G	A	G	-4.95238	0.00384639	0.587592	FALSE	FALSE	NA	NA	NA	NA	intron	FALSE	FALSE	FALSE	FALSE	TRUE	FALSE	FALSE	intron
11:47807006:A:G	21	1	11	47807006	A	G	A	G	-4.95238	0.00384639	0.587592	FALSE	FALSE	NA	NA	NA	NA	promoter	FALSE	FALSE	FALSE	TRUE	FALSE	FALSE	FALSE	promoter
11:47719714:T:C	21	1	11	47719714	T	C	T	C	-4.92857	0.00343323	0.587592	FALSE	FALSE	NA	NA	NA	NA	intron	FALSE	FALSE	FALSE	FALSE	TRUE	FALSE	FALSE	intron
11:47766772:A:G	21	1	11	47766772	A	G	A	G	-4.92857	0.00343323	0.587592	FALSE	FALSE	NA	NA	NA	NA	intron;promoter	FALSE	FALSE	FALSE	TRUE	TRUE	FALSE	FALSE	promoter
11:47835181:C:T	21	1	11	47835181	C	T	T	C	-4.92857	0.00343323	0.587592	FALSE	FALSE	NA	NA	NA	NA	intron	FALSE	FALSE	FALSE	FALSE	TRUE	FALSE	FALSE	intron
11:69960164:G:A	22	1	11	69960164	G	A	A	G	-6.14634	0.241609	0.939492	FALSE	FALSE	NA	NA	NA	NA	intergenic	FALSE	FALSE	FALSE	FALSE	FALSE	TRUE	FALSE	intergenic
11:69947705:T:C	22	1	11	69947705	T	C	T	C	-6.10843	0.231194	0.939492	FALSE	FALSE	NA	NA	NA	NA	intergenic	FALSE	FALSE	FALSE	FALSE	FALSE	TRUE	FALSE	intergenic
11:69950462:A:T	22	1	11	69950462	A	T	A	T	-6.1375	0.138967	0.939492	FALSE	FALSE	NA	NA	NA	NA	intergenic	FALSE	FALSE	FALSE	FALSE	FALSE	TRUE	FALSE	intergenic
11:69953207:G:A	22	1	11	69953207	G	A	A	G	-6.02439	0.134024	0.939492	FALSE	FALSE	NA	NA	NA	NA	intergenic	FALSE	FALSE	FALSE	FALSE	FALSE	TRUE	FALSE	intergenic
11:69951013:C:T	22	1	11	69951013	C	T	T	C	-6.01205	0.129326	0.939492	FALSE	FALSE	NA	NA	NA	NA	intergenic	FALSE	FALSE	FALSE	FALSE	FALSE	TRUE	FALSE	intergenic
11:69945846:G:A	22	1	11	69945846	G	A	A	G	-5.91566	0.0820048	0.939492	FALSE	FALSE	NA	NA	NA	NA	intergenic	FALSE	FALSE	FALSE	FALSE	FALSE	TRUE	FALSE	intergenic
11:70159268:C:A	22	2	11	70159268	C	A	A	C	6.09836	0.163551	0.752871	FALSE	FALSE	NA	NA	NA	NA	intron	FALSE	FALSE	FALSE	FALSE	TRUE	FALSE	FALSE	intron
11:70159535:G:A	22	2	11	70159535	G	A	A	G	6.06557	0.134605	0.752871	FALSE	FALSE	NA	NA	NA	NA	intron	FALSE	FALSE	FALSE	FALSE	TRUE	FALSE	FALSE	intron
11:70161378:C:G	22	2	11	70161378	C	G	C	G	6.06557	0.134018	0.752871	FALSE	FALSE	NA	NA	NA	NA	intron	FALSE	FALSE	FALSE	FALSE	TRUE	FALSE	FALSE	intron
11:70181807:A:G	22	2	11	70181807	A	G	A	G	6.49206	0.130236	0.752871	FALSE	FALSE	NA	NA	NA	NA	intron	FALSE	FALSE	FALSE	FALSE	TRUE	FALSE	FALSE	intron
11:70185803:C:T	22	2	11	70185803	C	T	T	C	6.47619	0.124487	0.752871	FALSE	FALSE	NA	NA	NA	NA	intron	FALSE	FALSE	FALSE	FALSE	TRUE	FALSE	FALSE	intron
11:70160225:C:A	22	2	11	70160225	C	A	A	C	6.04918	0.121985	0.752871	FALSE	FALSE	NA	NA	NA	NA	intron	FALSE	FALSE	FALSE	FALSE	TRUE	FALSE	FALSE	intron
11:70190065:C:T	22	2	11	70190065	C	T	T	C	6.46032	0.103288	0.752871	FALSE	FALSE	NA	NA	NA	NA	intergenic;promoter	FALSE	FALSE	FALSE	TRUE	FALSE	TRUE	FALSE	promoter
11:70163614:G:A	22	2	11	70163614	G	A	A	G	6.42857	0.0870843	0.752871	FALSE	FALSE	NA	NA	NA	NA	intron;promoter	FALSE	FALSE	FALSE	TRUE	TRUE	FALSE	FALSE	promoter
11:103789839:T:C	23	1	11	103789839	T	C	T	C	-7.44776	0.62582	0.976293	FALSE	FALSE	NA	NA	NA	NA	intron	FALSE	FALSE	FALSE	FALSE	TRUE	FALSE	FALSE	intron
11:103798234:A:T	23	1	11	103798234	A	T	A	T	-7.29851	0.210058	0.976293	FALSE	FALSE	NA	NA	NA	NA	intron	FALSE	FALSE	FALSE	FALSE	TRUE	FALSE	FALSE	intron
11:103802549:A:C	23	1	11	103802549	A	C	A	C	-7.16176	0.0752267	0.976293	FALSE	FALSE	NA	NA	NA	NA	intron	FALSE	FALSE	FALSE	FALSE	TRUE	FALSE	FALSE	intron
11:103802566:T:A	23	1	11	103802566	T	A	A	T	-7.14706	0.0681068	0.976293	FALSE	FALSE	NA	NA	NA	NA	intron	FALSE	FALSE	FALSE	FALSE	TRUE	FALSE	FALSE	intron
12:20077705:A:G	24	1	12	20077705	A	G	A	G	-5.94737	0.99812	1	FALSE	FALSE	NA	NA	NA	NA	intron	FALSE	FALSE	FALSE	FALSE	TRUE	FALSE	FALSE	intron
12:21855433:G:T	25	1	12	21855433	G	T	T	G	5.48387	0.187094	0.646853	FALSE	FALSE	NA	NA	NA	NA	intron;promoter	FALSE	FALSE	FALSE	TRUE	TRUE	FALSE	FALSE	promoter
12:21857498:G:A	25	1	12	21857498	G	A	A	G	5.43548	0.146433	0.646853	FALSE	FALSE	NA	NA	NA	NA	intron;promoter	FALSE	FALSE	FALSE	TRUE	TRUE	FALSE	FALSE	promoter
12:21852069:T:G	25	1	12	21852069	T	G	T	G	5.41935	0.136894	0.646853	FALSE	FALSE	NA	NA	NA	NA	intron	FALSE	FALSE	FALSE	FALSE	TRUE	FALSE	FALSE	intron
12:21853182:C:T	25	1	12	21853182	C	T	T	C	5.3871	0.115516	0.646853	FALSE	FALSE	NA	NA	NA	NA	intron	FALSE	FALSE	FALSE	FALSE	TRUE	FALSE	FALSE	intron
12:21850727:G:A	25	1	12	21850727	G	A	A	G	5.30645	0.0766302	0.646853	FALSE	FALSE	NA	NA	NA	NA	intron	FALSE	FALSE	FALSE	FALSE	TRUE	FALSE	FALSE	intron
12:21842021:G:C	25	1	12	21842021	G	C	C	G	5.25806	0.0601683	0.646853	FALSE	FALSE	NA	NA	NA	NA	intron	FALSE	FALSE	FALSE	FALSE	TRUE	FALSE	FALSE	intron
12:21842621:C:A	25	1	12	21842621	C	A	A	C	5.24194	0.0560799	0.646853	FALSE	FALSE	NA	NA	NA	NA	intron	FALSE	FALSE	FALSE	FALSE	TRUE	FALSE	FALSE	intron
12:21850610:G:C	25	1	12	21850610	G	C	C	G	5.20968	0.0482742	0.646853	FALSE	FALSE	NA	NA	NA	NA	intron	FALSE	FALSE	FALSE	FALSE	TRUE	FALSE	FALSE	intron
12:21829986:C:T	25	1	12	21829986	C	T	T	C	5.01562	0.0223182	0.646853	FALSE	FALSE	NA	NA	NA	NA	intron;promoter	FALSE	FALSE	FALSE	TRUE	TRUE	FALSE	FALSE	promoter
12:21838966:A:G	25	1	12	21838966	A	G	A	G	4.95312	0.017027	0.646853	FALSE	FALSE	NA	NA	NA	NA	intron	FALSE	FALSE	FALSE	FALSE	TRUE	FALSE	FALSE	intron
12:21861288:T:C	25	1	12	21861288	T	C	T	C	5.01613	0.0168781	0.646853	FALSE	FALSE	NA	NA	NA	NA	intron	FALSE	FALSE	FALSE	FALSE	TRUE	FALSE	FALSE	intron
12:21836387:G:C	25	1	12	21836387	G	C	C	G	4.93651	0.0161908	0.646853	FALSE	FALSE	NA	NA	NA	NA	intron	FALSE	FALSE	FALSE	FALSE	TRUE	FALSE	FALSE	intron
12:21861241:T:A	25	1	12	21861241	T	A	A	T	5	0.0160648	0.646853	FALSE	FALSE	NA	NA	NA	NA	intron	FALSE	FALSE	FALSE	FALSE	TRUE	FALSE	FALSE	intron
12:21836328:C:T	25	1	12	21836328	C	T	T	C	4.92063	0.0152066	0.646853	FALSE	FALSE	NA	NA	NA	NA	intron	FALSE	FALSE	FALSE	FALSE	TRUE	FALSE	FALSE	intron
12:21852847:A:G	25	1	12	21852847	A	G	A	G	4.96774	0.0141666	0.646853	FALSE	FALSE	NA	NA	NA	NA	intron	FALSE	FALSE	FALSE	FALSE	TRUE	FALSE	FALSE	intron
12:21861539:G:A	25	1	12	21861539	G	A	A	G	4.93548	0.0125514	0.646853	FALSE	FALSE	NA	NA	NA	NA	intron	FALSE	FALSE	FALSE	FALSE	TRUE	FALSE	FALSE	intron
12:21858739:C:T	25	1	12	21858739	C	T	T	C	4.93548	0.0125446	0.646853	FALSE	FALSE	NA	NA	NA	NA	intron;promoter	FALSE	FALSE	FALSE	TRUE	TRUE	FALSE	FALSE	promoter
12:21853435:G:C	25	1	12	21853435	G	C	C	G	4.91935	0.0118474	0.646853	FALSE	FALSE	NA	NA	NA	NA	intron	FALSE	FALSE	FALSE	FALSE	TRUE	FALSE	FALSE	intron
12:21859413:G:A	25	1	12	21859413	G	A	A	G	4.91935	0.0118395	0.646853	FALSE	FALSE	NA	NA	NA	NA	intron;promoter	FALSE	FALSE	FALSE	TRUE	TRUE	FALSE	FALSE	promoter
12:21874306:T:A	25	1	12	21874306	T	A	A	T	4.8254	0.0110384	0.646853	FALSE	FALSE	NA	NA	NA	NA	intron	FALSE	FALSE	FALSE	FALSE	TRUE	FALSE	FALSE	intron
12:21874305:C:G	25	1	12	21874305	C	G	C	G	4.8254	0.0110311	0.646853	FALSE	FALSE	NA	NA	NA	NA	intron	FALSE	FALSE	FALSE	FALSE	TRUE	FALSE	FALSE	intron
12:65979822:C:T	26	1	12	65979822	C	T	T	C	-7.20968	0.172059	0.990566	FALSE	FALSE	NA	NA	NA	NA	intergenic	FALSE	FALSE	FALSE	FALSE	FALSE	TRUE	FALSE	intergenic
12:65979721:T:G	26	1	12	65979721	T	G	T	G	-7.19355	0.165794	0.990566	FALSE	FALSE	NA	NA	NA	NA	intergenic	FALSE	FALSE	FALSE	FALSE	FALSE	TRUE	FALSE	intergenic
12:65978100:G:T	26	1	12	65978100	G	T	T	G	-7.20968	0.152831	0.990566	FALSE	FALSE	NA	NA	NA	NA	intergenic	FALSE	FALSE	FALSE	FALSE	FALSE	TRUE	FALSE	intergenic
12:65980467:A:G	26	1	12	65980467	A	G	A	G	-7.19355	0.147042	0.990566	FALSE	FALSE	NA	NA	NA	NA	intergenic	FALSE	FALSE	FALSE	FALSE	FALSE	TRUE	FALSE	intergenic
12:65982422:G:C	26	1	12	65982422	G	C	C	G	-7.16129	0.110002	0.990566	FALSE	FALSE	NA	NA	NA	NA	intergenic	FALSE	FALSE	FALSE	FALSE	FALSE	TRUE	FALSE	intergenic
12:65980807:T:C	26	1	12	65980807	T	C	T	C	-7.08065	0.0807874	0.990566	FALSE	FALSE	NA	NA	NA	NA	intergenic	FALSE	FALSE	FALSE	FALSE	FALSE	TRUE	FALSE	intergenic
12:65965972:C:A	26	1	12	65965972	C	A	A	C	-7.09677	0.0793887	0.990566	FALSE	FALSE	NA	NA	NA	NA	threeUTR	FALSE	FALSE	TRUE	FALSE	FALSE	FALSE	FALSE	3_UTR
12:65982311:T:C	26	1	12	65982311	T	C	T	C	-7.08065	0.0718359	0.990566	FALSE	FALSE	NA	NA	NA	NA	intergenic	FALSE	FALSE	FALSE	FALSE	FALSE	TRUE	FALSE	intergenic
12:66000884:C:T	26	2	12	66000884	C	T	T	C	7.36508	0.43071	0.954943	FALSE	FALSE	NA	NA	NA	NA	intergenic	FALSE	FALSE	FALSE	FALSE	FALSE	TRUE	FALSE	intergenic
12:66018350:A:G	26	2	12	66018350	A	G	A	G	7.12698	0.135171	0.954943	FALSE	FALSE	NA	NA	NA	NA	intergenic;intron	FALSE	FALSE	FALSE	FALSE	TRUE	TRUE	FALSE	intron
12:66015925:C:G	26	2	12	66015925	C	G	C	G	7.03175	0.0886594	0.954943	FALSE	FALSE	NA	NA	NA	NA	intergenic	FALSE	FALSE	FALSE	FALSE	FALSE	TRUE	FALSE	intergenic
12:66015935:A:C	26	2	12	66015935	A	C	A	C	7.01587	0.0796304	0.954943	FALSE	FALSE	NA	NA	NA	NA	intergenic	FALSE	FALSE	FALSE	FALSE	FALSE	TRUE	FALSE	intergenic
12:66010844:T:C	26	2	12	66010844	T	C	T	C	7.01587	0.0795147	0.954943	FALSE	FALSE	NA	NA	NA	NA	intergenic	FALSE	FALSE	FALSE	FALSE	FALSE	TRUE	FALSE	intergenic
12:66017912:A:G	26	2	12	66017912	A	G	A	G	6.98438	0.0713628	0.954943	FALSE	FALSE	NA	NA	NA	NA	intergenic;intron	FALSE	FALSE	FALSE	FALSE	TRUE	TRUE	FALSE	intron
12:66004376:C:T	26	2	12	66004376	C	T	T	C	6.88889	0.0464001	0.954943	FALSE	FALSE	NA	NA	NA	NA	intergenic	FALSE	FALSE	FALSE	FALSE	FALSE	TRUE	FALSE	intergenic
12:66004647:A:C	26	2	12	66004647	A	C	A	C	6.88889	0.0416382	0.954943	FALSE	FALSE	NA	NA	NA	NA	intergenic	FALSE	FALSE	FALSE	FALSE	FALSE	TRUE	FALSE	intergenic
12:65858514:A:G	26	3	12	65858514	A	G	A	G	5.85393	0.262819	0.94202	FALSE	FALSE	NA	NA	NA	NA	intron	FALSE	FALSE	FALSE	FALSE	TRUE	FALSE	FALSE	intron
12:65857160:T:G	26	3	12	65857160	T	G	T	G	5.89655	0.173639	0.94202	FALSE	FALSE	NA	NA	NA	NA	intron	FALSE	FALSE	FALSE	FALSE	TRUE	FALSE	FALSE	intron
12:65861225:G:C	26	3	12	65861225	G	C	C	G	5.89655	0.168842	0.94202	FALSE	FALSE	NA	NA	NA	NA	intron	FALSE	FALSE	FALSE	FALSE	TRUE	FALSE	FALSE	intron
12:65867144:A:G	26	3	12	65867144	A	G	A	G	5.81609	0.120014	0.94202	FALSE	FALSE	NA	NA	NA	NA	intron	FALSE	FALSE	FALSE	FALSE	TRUE	FALSE	FALSE	intron
12:65845937:C:G	26	3	12	65845937	C	G	C	G	5.70115	0.053879	0.94202	FALSE	FALSE	NA	NA	NA	NA	intron	FALSE	FALSE	FALSE	FALSE	TRUE	FALSE	FALSE	intron
12:65845331:A:C	26	3	12	65845331	A	C	A	C	5.70115	0.0533111	0.94202	FALSE	FALSE	NA	NA	NA	NA	intron	FALSE	FALSE	FALSE	FALSE	TRUE	FALSE	FALSE	intron
12:65821434:T:A	26	3	12	65821434	T	A	A	T	5.46067	0.0352205	0.94202	FALSE	FALSE	NA	NA	NA	NA	intron	FALSE	FALSE	FALSE	FALSE	TRUE	FALSE	FALSE	intron
12:65822382:G:A	26	3	12	65822382	G	A	A	G	5.44944	0.0332896	0.94202	FALSE	FALSE	NA	NA	NA	NA	intron	FALSE	FALSE	FALSE	FALSE	TRUE	FALSE	FALSE	intron
12:65813018:T:C	26	3	12	65813018	T	C	T	C	5.4382	0.030726	0.94202	FALSE	FALSE	NA	NA	NA	NA	intron	FALSE	FALSE	FALSE	FALSE	TRUE	FALSE	FALSE	intron
12:65812818:C:T	26	3	12	65812818	C	T	T	C	5.42697	0.0293482	0.94202	FALSE	FALSE	NA	NA	NA	NA	intron	FALSE	FALSE	FALSE	FALSE	TRUE	FALSE	FALSE	intron
12:65819741:C:T	26	3	12	65819741	C	T	T	C	5.41573	0.027601	0.94202	FALSE	FALSE	NA	NA	NA	NA	intron	FALSE	FALSE	FALSE	FALSE	TRUE	FALSE	FALSE	intron
12:70720620:T:C	27	1	12	70720620	T	C	T	C	-5.80645	0.53179	0.920471	FALSE	FALSE	NA	NA	NA	NA	intron	FALSE	FALSE	FALSE	FALSE	TRUE	FALSE	FALSE	intron
12:70719307:T:C	27	1	12	70719307	T	C	T	C	-5.74194	0.370778	0.920471	FALSE	FALSE	NA	NA	NA	NA	intron;promoter	FALSE	FALSE	FALSE	TRUE	TRUE	FALSE	FALSE	promoter
12:70702691:T:C	27	1	12	70702691	T	C	T	C	-5.27419	0.0306042	0.920471	FALSE	FALSE	NA	NA	NA	NA	intron	FALSE	FALSE	FALSE	FALSE	TRUE	FALSE	FALSE	intron
12:70717771:G:A	27	1	12	70717771	G	A	A	G	-5.22951	0.0243831	0.920471	FALSE	FALSE	NA	NA	NA	NA	intron;promoter	FALSE	FALSE	FALSE	TRUE	TRUE	FALSE	FALSE	promoter
12:93769687:C:G	28	1	12	93769687	C	G	C	G	6.29032	0.208587	0.732167	FALSE	FALSE	NA	NA	NA	NA	intron	FALSE	FALSE	FALSE	FALSE	TRUE	FALSE	FALSE	intron
12:93787694:G:A	28	1	12	93787694	G	A	A	G	6.09677	0.0652091	0.732167	FALSE	FALSE	NA	NA	NA	NA	intron	FALSE	FALSE	FALSE	FALSE	TRUE	FALSE	FALSE	intron
12:93786060:C:A	28	1	12	93786060	C	A	A	C	6.01613	0.0406016	0.732167	FALSE	FALSE	NA	NA	NA	NA	intron	FALSE	FALSE	FALSE	FALSE	TRUE	FALSE	FALSE	intron
12:93786840:A:T	28	1	12	93786840	A	T	A	T	6.01613	0.0406016	0.732167	FALSE	FALSE	NA	NA	NA	NA	intron	FALSE	FALSE	FALSE	FALSE	TRUE	FALSE	FALSE	intron
12:93783951:G:C	28	1	12	93783951	G	C	C	G	5.95161	0.0279189	0.732167	FALSE	FALSE	NA	NA	NA	NA	intron	FALSE	FALSE	FALSE	FALSE	TRUE	FALSE	FALSE	intron
12:93765812:A:G	28	1	12	93765812	A	G	A	G	5.93548	0.0254396	0.732167	FALSE	FALSE	NA	NA	NA	NA	intron	FALSE	FALSE	FALSE	FALSE	TRUE	FALSE	FALSE	intron
12:93739508:A:G	28	1	12	93739508	A	G	A	G	5.91935	0.0231863	0.732167	FALSE	FALSE	NA	NA	NA	NA	intron;promoter	FALSE	FALSE	FALSE	TRUE	TRUE	FALSE	FALSE	promoter
12:93784722:A:G	28	1	12	93784722	A	G	A	G	5.91935	0.0231863	0.732167	FALSE	FALSE	NA	NA	NA	NA	intron	FALSE	FALSE	FALSE	FALSE	TRUE	FALSE	FALSE	intron
12:93763705:T:C	28	1	12	93763705	T	C	T	C	5.90323	0.0211379	0.732167	FALSE	FALSE	NA	NA	NA	NA	intron	FALSE	FALSE	FALSE	FALSE	TRUE	FALSE	FALSE	intron
12:93763956:G:A	28	1	12	93763956	G	A	A	G	5.90323	0.0211379	0.732167	FALSE	FALSE	NA	NA	NA	NA	intron	FALSE	FALSE	FALSE	FALSE	TRUE	FALSE	FALSE	intron
12:93764247:G:A	28	1	12	93764247	G	A	A	G	5.8871	0.0192753	0.732167	FALSE	FALSE	NA	NA	NA	NA	intron	FALSE	FALSE	FALSE	FALSE	TRUE	FALSE	FALSE	intron
12:93737191:T:A	28	1	12	93737191	T	A	A	T	5.87097	0.0175813	0.732167	FALSE	FALSE	NA	NA	NA	NA	intron;promoter	FALSE	FALSE	FALSE	TRUE	TRUE	FALSE	FALSE	promoter
12:93761869:C:G	28	1	12	93761869	C	G	C	G	5.87097	0.0175813	0.732167	FALSE	FALSE	NA	NA	NA	NA	intron	FALSE	FALSE	FALSE	FALSE	TRUE	FALSE	FALSE	intron
12:93770455:A:C	28	1	12	93770455	A	C	A	C	5.87097	0.0175813	0.732167	FALSE	FALSE	NA	NA	NA	NA	intron;promoter	FALSE	FALSE	FALSE	TRUE	TRUE	FALSE	FALSE	promoter
12:93773232:T:C	28	1	12	93773232	T	C	T	C	5.82258	0.0133614	0.732167	FALSE	FALSE	NA	NA	NA	NA	intron	FALSE	FALSE	FALSE	FALSE	TRUE	FALSE	FALSE	intron
12:93775877:C:A	28	1	12	93775877	C	A	A	C	5.82258	0.0133614	0.732167	FALSE	FALSE	NA	NA	NA	NA	intron	FALSE	FALSE	FALSE	FALSE	TRUE	FALSE	FALSE	intron
12:93776055:A:G	28	1	12	93776055	A	G	A	G	5.82258	0.0133614	0.732167	FALSE	FALSE	NA	NA	NA	NA	intron	FALSE	FALSE	FALSE	FALSE	TRUE	FALSE	FALSE	intron
12:93746687:C:G	28	1	12	93746687	C	G	C	G	5.80645	0.0121994	0.732167	FALSE	FALSE	NA	NA	NA	NA	intron	FALSE	FALSE	FALSE	FALSE	TRUE	FALSE	FALSE	intron
12:93748703:T:C	28	1	12	93748703	T	C	T	C	5.80645	0.0121994	0.732167	FALSE	FALSE	NA	NA	NA	NA	intron	FALSE	FALSE	FALSE	FALSE	TRUE	FALSE	FALSE	intron
12:93752683:T:G	28	1	12	93752683	T	G	T	G	5.80645	0.0121994	0.732167	FALSE	FALSE	NA	NA	NA	NA	intron	FALSE	FALSE	FALSE	FALSE	TRUE	FALSE	FALSE	intron
12:93756386:C:T	28	1	12	93756386	C	T	T	C	5.80645	0.0121994	0.732167	FALSE	FALSE	NA	NA	NA	NA	intron	FALSE	FALSE	FALSE	FALSE	TRUE	FALSE	FALSE	intron
12:93759028:T:C	28	1	12	93759028	T	C	T	C	5.80645	0.0121994	0.732167	FALSE	FALSE	NA	NA	NA	NA	intron	FALSE	FALSE	FALSE	FALSE	TRUE	FALSE	FALSE	intron
12:93775876:A:G	28	1	12	93775876	A	G	A	G	5.80645	0.0121994	0.732167	FALSE	FALSE	NA	NA	NA	NA	intron	FALSE	FALSE	FALSE	FALSE	TRUE	FALSE	FALSE	intron
12:93737535:T:G	28	1	12	93737535	T	G	T	G	5.79032	0.0111413	0.732167	FALSE	FALSE	NA	NA	NA	NA	intron;promoter	FALSE	FALSE	FALSE	TRUE	TRUE	FALSE	FALSE	promoter
12:93758594:T:G	28	1	12	93758594	T	G	T	G	5.79032	0.0111413	0.732167	FALSE	FALSE	NA	NA	NA	NA	intron	FALSE	FALSE	FALSE	FALSE	TRUE	FALSE	FALSE	intron
12:93760049:A:G	28	1	12	93760049	A	G	A	G	5.79032	0.0111413	0.732167	FALSE	FALSE	NA	NA	NA	NA	intron	FALSE	FALSE	FALSE	FALSE	TRUE	FALSE	FALSE	intron
12:93747996:T:A	28	1	12	93747996	T	A	A	T	5.77419	0.0101775	0.732167	FALSE	FALSE	NA	NA	NA	NA	intron	FALSE	FALSE	FALSE	FALSE	TRUE	FALSE	FALSE	intron
12:93748287:G:A	28	1	12	93748287	G	A	A	G	5.77419	0.0101775	0.732167	FALSE	FALSE	NA	NA	NA	NA	intron	FALSE	FALSE	FALSE	FALSE	TRUE	FALSE	FALSE	intron
12:93760349:T:C	28	1	12	93760349	T	C	T	C	5.77419	0.0101775	0.732167	FALSE	FALSE	NA	NA	NA	NA	intron	FALSE	FALSE	FALSE	FALSE	TRUE	FALSE	FALSE	intron
12:93764711:G:A	28	1	12	93764711	G	A	A	G	-5.77049	0.00996864	0.732167	FALSE	FALSE	NA	NA	NA	NA	intron	FALSE	FALSE	FALSE	FALSE	TRUE	FALSE	FALSE	intron
12:93764891:G:T	28	1	12	93764891	G	T	T	G	-5.77049	0.00996864	0.732167	FALSE	FALSE	NA	NA	NA	NA	intron	FALSE	FALSE	FALSE	FALSE	TRUE	FALSE	FALSE	intron
12:93787552:G:A	28	1	12	93787552	G	A	A	G	-5.77049	0.00996864	0.732167	FALSE	FALSE	NA	NA	NA	NA	intron	FALSE	FALSE	FALSE	FALSE	TRUE	FALSE	FALSE	intron
12:93758700:T:C	28	1	12	93758700	T	C	T	C	5.75806	0.00929937	0.732167	FALSE	FALSE	NA	NA	NA	NA	intron	FALSE	FALSE	FALSE	FALSE	TRUE	FALSE	FALSE	intron
12:93782098:A:G	28	1	12	93782098	A	G	A	G	-5.7377	0.00830128	0.732167	FALSE	FALSE	NA	NA	NA	NA	intron	FALSE	FALSE	FALSE	FALSE	TRUE	FALSE	FALSE	intron
12:93786975:A:G	28	1	12	93786975	A	G	A	G	-5.7377	0.00830128	0.732167	FALSE	FALSE	NA	NA	NA	NA	intron	FALSE	FALSE	FALSE	FALSE	TRUE	FALSE	FALSE	intron
12:93734155:C:T	28	1	12	93734155	C	T	T	C	5.72581	0.00776979	0.732167	FALSE	FALSE	NA	NA	NA	NA	intron	FALSE	FALSE	FALSE	FALSE	TRUE	FALSE	FALSE	intron
12:93730784:C:T	28	1	12	93730784	C	T	T	C	5.70968	0.0071048	0.732167	FALSE	FALSE	NA	NA	NA	NA	intron	FALSE	FALSE	FALSE	FALSE	TRUE	FALSE	FALSE	intron
12:93762811:G:A	28	1	12	93762811	G	A	A	G	-5.70492	0.00692	0.732167	FALSE	FALSE	NA	NA	NA	NA	intron	FALSE	FALSE	FALSE	FALSE	TRUE	FALSE	FALSE	intron
12:93714396:A:G	28	1	12	93714396	A	G	A	G	5.69355	0.00649835	0.732167	FALSE	FALSE	NA	NA	NA	NA	intron	FALSE	FALSE	FALSE	FALSE	TRUE	FALSE	FALSE	intron
12:93786851:A:G	28	1	12	93786851	A	G	A	G	5.68852	0.00632057	0.732167	FALSE	FALSE	NA	NA	NA	NA	intron	FALSE	FALSE	FALSE	FALSE	TRUE	FALSE	FALSE	intron
12:93771557:G:T	28	1	12	93771557	G	T	T	G	-5.67213	0.00577456	0.732167	FALSE	FALSE	NA	NA	NA	NA	intron;promoter	FALSE	FALSE	FALSE	TRUE	TRUE	FALSE	FALSE	promoter
12:93777241:C:A	28	1	12	93777241	C	A	A	C	-5.67213	0.00577456	0.732167	FALSE	FALSE	NA	NA	NA	NA	intron	FALSE	FALSE	FALSE	FALSE	TRUE	FALSE	FALSE	intron
12:93781273:G:A	28	1	12	93781273	G	A	A	G	-5.67213	0.00577456	0.732167	FALSE	FALSE	NA	NA	NA	NA	intron	FALSE	FALSE	FALSE	FALSE	TRUE	FALSE	FALSE	intron
12:93732322:G:A	28	1	12	93732322	G	A	A	G	5.66129	0.00544044	0.732167	FALSE	FALSE	NA	NA	NA	NA	intron;promoter	FALSE	FALSE	FALSE	TRUE	TRUE	FALSE	FALSE	promoter
12:93742233:G:C	28	1	12	93742233	G	C	C	G	-5.65574	0.00527709	0.732167	FALSE	FALSE	NA	NA	NA	NA	intron	FALSE	FALSE	FALSE	FALSE	TRUE	FALSE	FALSE	intron
12:93732286:TTCAGTG:T	28	1	12	93732286	TTCAGTG	T	T	TTCAGTG	5.64516	0.00497981	0.732167	FALSE	FALSE	NA	NA	NA	NA	intron;promoter	FALSE	FALSE	FALSE	TRUE	TRUE	FALSE	FALSE	promoter
12:93733079:G:A	28	1	12	93733079	G	A	A	G	5.64516	0.00497981	0.732167	FALSE	FALSE	NA	NA	NA	NA	intron;promoter	FALSE	FALSE	FALSE	TRUE	TRUE	FALSE	FALSE	promoter
12:93773142:G:A	28	1	12	93773142	G	A	A	G	-5.63934	0.00482373	0.732167	FALSE	FALSE	NA	NA	NA	NA	intron	FALSE	FALSE	FALSE	FALSE	TRUE	FALSE	FALSE	intron
12:93773706:C:G	28	1	12	93773706	C	G	C	G	-5.63934	0.00482373	0.732167	FALSE	FALSE	NA	NA	NA	NA	intron	FALSE	FALSE	FALSE	FALSE	TRUE	FALSE	FALSE	intron
12:93776742:G:A	28	1	12	93776742	G	A	A	G	-5.63934	0.00482373	0.732167	FALSE	FALSE	NA	NA	NA	NA	intron	FALSE	FALSE	FALSE	FALSE	TRUE	FALSE	FALSE	intron
12:93779906:T:A	28	1	12	93779906	T	A	A	T	-5.63934	0.00482373	0.732167	FALSE	FALSE	NA	NA	NA	NA	intron	FALSE	FALSE	FALSE	FALSE	TRUE	FALSE	FALSE	intron
12:93724456:G:A	28	1	12	93724456	G	A	A	G	5.62903	0.00455934	0.732167	FALSE	FALSE	NA	NA	NA	NA	intron	FALSE	FALSE	FALSE	FALSE	TRUE	FALSE	FALSE	intron
12:93773516:T:G	28	1	12	93773516	T	G	T	G	-5.62295	0.00441047	0.732167	FALSE	FALSE	NA	NA	NA	NA	intron	FALSE	FALSE	FALSE	FALSE	TRUE	FALSE	FALSE	intron
12:93728443:C:T	28	1	12	93728443	C	T	T	C	5.6129	0.00417542	0.732167	FALSE	FALSE	NA	NA	NA	NA	intron	FALSE	FALSE	FALSE	FALSE	TRUE	FALSE	FALSE	intron
12:93728539:C:T	28	1	12	93728539	C	T	T	C	5.6129	0.00417542	0.732167	FALSE	FALSE	NA	NA	NA	NA	intron	FALSE	FALSE	FALSE	FALSE	TRUE	FALSE	FALSE	intron
12:93733149:T:G	28	1	12	93733149	T	G	T	G	5.6129	0.00417542	0.732167	FALSE	FALSE	NA	NA	NA	NA	intron;promoter	FALSE	FALSE	FALSE	TRUE	TRUE	FALSE	FALSE	promoter
12:93773204:A:G	28	1	12	93773204	A	G	A	G	-5.60656	0.00403366	0.732167	FALSE	FALSE	NA	NA	NA	NA	intron	FALSE	FALSE	FALSE	FALSE	TRUE	FALSE	FALSE	intron
12:93750399:A:G	28	1	12	93750399	A	G	A	G	-5.59016	0.00369001	0.732167	FALSE	FALSE	NA	NA	NA	NA	intron	FALSE	FALSE	FALSE	FALSE	TRUE	FALSE	FALSE	intron
12:93755615:G:A	28	1	12	93755615	G	A	A	G	-5.59016	0.00369001	0.732167	FALSE	FALSE	NA	NA	NA	NA	intron	FALSE	FALSE	FALSE	FALSE	TRUE	FALSE	FALSE	intron
12:93747483:T:C	28	1	12	93747483	T	C	T	C	-5.57377	0.00337651	0.732167	FALSE	FALSE	NA	NA	NA	NA	intron	FALSE	FALSE	FALSE	FALSE	TRUE	FALSE	FALSE	intron
12:93756545:T:G	28	1	12	93756545	T	G	T	G	-5.57377	0.00337651	0.732167	FALSE	FALSE	NA	NA	NA	NA	intron	FALSE	FALSE	FALSE	FALSE	TRUE	FALSE	FALSE	intron
12:93767219:G:A	28	1	12	93767219	G	A	A	G	5.57377	0.00337651	0.732167	FALSE	FALSE	NA	NA	NA	NA	intron	FALSE	FALSE	FALSE	FALSE	TRUE	FALSE	FALSE	intron
12:93698914:C:G	28	1	12	93698914	C	G	C	G	5.56452	0.00321181	0.732167	FALSE	FALSE	NA	NA	NA	NA	intron	FALSE	FALSE	FALSE	FALSE	TRUE	FALSE	FALSE	intron
12:93699618:C:A	28	1	12	93699618	C	A	A	C	5.54839	0.00294432	0.732167	FALSE	FALSE	NA	NA	NA	NA	intron	FALSE	FALSE	FALSE	FALSE	TRUE	FALSE	FALSE	intron
12:93726563:C:G	28	1	12	93726563	C	G	C	G	5.54839	0.00294432	0.732167	FALSE	FALSE	NA	NA	NA	NA	intron	FALSE	FALSE	FALSE	FALSE	TRUE	FALSE	FALSE	intron
12:93713936:C:T	28	1	12	93713936	C	T	T	C	-5.54098	0.00282935	0.732167	FALSE	FALSE	NA	NA	NA	NA	intron	FALSE	FALSE	FALSE	FALSE	TRUE	FALSE	FALSE	intron
12:93753159:G:A	28	1	12	93753159	G	A	A	G	-5.54098	0.00282935	0.732167	FALSE	FALSE	NA	NA	NA	NA	intron	FALSE	FALSE	FALSE	FALSE	TRUE	FALSE	FALSE	intron
12:111427245:C:G	29	1	12	111427245	C	G	C	G	6.19355	0.225482	0.97432	FALSE	FALSE	NA	NA	NA	NA	intron	FALSE	FALSE	FALSE	FALSE	TRUE	FALSE	FALSE	intron
12:111446804:T:C	29	1	12	111446804	T	C	T	C	6.16393	0.18875	0.97432	TRUE	FALSE	SH2B3	W->R	2	nonsynonymous	coding	FALSE	FALSE	FALSE	FALSE	FALSE	FALSE	TRUE	missense
12:111472415:A:G	29	1	12	111472415	A	G	A	G	6.13115	0.155174	0.97432	FALSE	FALSE	NA	NA	NA	NA	intron;promoter	FALSE	FALSE	FALSE	TRUE	TRUE	FALSE	FALSE	promoter
12:111466567:T:A	29	1	12	111466567	T	A	A	T	6.11475	0.140752	0.97432	FALSE	FALSE	NA	NA	NA	NA	intron	FALSE	FALSE	FALSE	FALSE	TRUE	FALSE	FALSE	intron
12:111469627:A:AC	29	1	12	111469627	A	AC	A	AC	6.11475	0.140752	0.97432	FALSE	FALSE	NA	NA	NA	NA	intron;threeUTR	FALSE	FALSE	TRUE	FALSE	TRUE	FALSE	FALSE	3_UTR
12:111569952:C:T	29	1	12	111569952	C	T	T	C	6.01639	0.0788208	0.97432	FALSE	FALSE	NA	NA	NA	NA	intron	FALSE	FALSE	FALSE	FALSE	TRUE	FALSE	FALSE	intron
12:111494996:C:T	29	1	12	111494996	C	T	T	C	5.98387	0.0652042	0.97432	FALSE	FALSE	NA	NA	NA	NA	intron	FALSE	FALSE	FALSE	FALSE	TRUE	FALSE	FALSE	intron
13:50199654:C:T	30	1	13	50199654	C	T	T	C	6.83607	0.179609	0.963356	FALSE	FALSE	NA	NA	NA	NA	intron	FALSE	FALSE	FALSE	FALSE	TRUE	FALSE	FALSE	intron
13:50207120:G:C	30	1	13	50207120	G	C	C	G	-6.7541	0.108097	0.963356	FALSE	FALSE	NA	NA	NA	NA	intron	FALSE	FALSE	FALSE	FALSE	TRUE	FALSE	FALSE	intron
13:50210599:C:T	30	1	13	50210599	C	T	T	C	6.7377	0.0978869	0.963356	FALSE	FALSE	NA	NA	NA	NA	intron	FALSE	FALSE	FALSE	FALSE	TRUE	FALSE	FALSE	intron
13:50218455:G:C	30	1	13	50218455	G	C	C	G	6.7377	0.0977691	0.963356	FALSE	FALSE	NA	NA	NA	NA	intron	FALSE	FALSE	FALSE	FALSE	TRUE	FALSE	FALSE	intron
13:50212227:A:C	30	1	13	50212227	A	C	A	C	-6.70492	0.0800183	0.963356	FALSE	FALSE	NA	NA	NA	NA	intron	FALSE	FALSE	FALSE	FALSE	TRUE	FALSE	FALSE	intron
13:50210716:A:T	30	1	13	50210716	A	T	A	T	-6.70492	0.0797175	0.963356	FALSE	FALSE	NA	NA	NA	NA	intron	FALSE	FALSE	FALSE	FALSE	TRUE	FALSE	FALSE	intron
13:50210756:C:T	30	1	13	50210756	C	T	T	C	-6.67213	0.0655538	0.963356	FALSE	FALSE	NA	NA	NA	NA	intron	FALSE	FALSE	FALSE	FALSE	TRUE	FALSE	FALSE	intron
13:50190346:A:G	30	1	13	50190346	A	G	A	G	-6.65574	0.0580313	0.963356	FALSE	FALSE	NA	NA	NA	NA	intron	FALSE	FALSE	FALSE	FALSE	TRUE	FALSE	FALSE	intron
13:50180064:A:G	30	1	13	50180064	A	G	A	G	-6.65574	0.0577652	0.963356	FALSE	FALSE	NA	NA	NA	NA	intron	FALSE	FALSE	FALSE	FALSE	TRUE	FALSE	FALSE	intron
13:50192104:G:A	30	1	13	50192104	G	A	A	G	-6.63934	0.0526706	0.963356	FALSE	FALSE	NA	NA	NA	NA	intron	FALSE	FALSE	FALSE	FALSE	TRUE	FALSE	FALSE	intron
13:50180116:C:T	30	1	13	50180116	C	T	T	C	-6.44262	0.0174069	0.963356	FALSE	FALSE	NA	NA	NA	NA	intron	FALSE	FALSE	FALSE	FALSE	TRUE	FALSE	FALSE	intron
13:50187807:G:A	30	1	13	50187807	G	A	A	G	-6.42623	0.016128	0.963356	FALSE	FALSE	NA	NA	NA	NA	intron	FALSE	FALSE	FALSE	FALSE	TRUE	FALSE	FALSE	intron
13:50199350:A:G	30	1	13	50199350	A	G	A	G	-6.42623	0.0159806	0.963356	FALSE	FALSE	NA	NA	NA	NA	intron	FALSE	FALSE	FALSE	FALSE	TRUE	FALSE	FALSE	intron
13:50210534:G:T	30	1	13	50210534	G	T	T	G	-6.42623	0.0159739	0.963356	FALSE	FALSE	NA	NA	NA	NA	intron	FALSE	FALSE	FALSE	FALSE	TRUE	FALSE	FALSE	intron
13:50188808:T:A	30	1	13	50188808	T	A	A	T	-6.40984	0.0148383	0.963356	FALSE	FALSE	NA	NA	NA	NA	intron	FALSE	FALSE	FALSE	FALSE	TRUE	FALSE	FALSE	intron
13:50188809:G:C	30	1	13	50188809	G	C	C	G	-6.40984	0.0148383	0.963356	FALSE	FALSE	NA	NA	NA	NA	intron	FALSE	FALSE	FALSE	FALSE	TRUE	FALSE	FALSE	intron
13:50180079:C:A	30	1	13	50180079	C	A	A	C	-6.40984	0.0147423	0.963356	FALSE	FALSE	NA	NA	NA	NA	intron	FALSE	FALSE	FALSE	FALSE	TRUE	FALSE	FALSE	intron
13:50180110:C:T	30	1	13	50180110	C	T	T	C	-6.40984	0.0147423	0.963356	FALSE	FALSE	NA	NA	NA	NA	intron	FALSE	FALSE	FALSE	FALSE	TRUE	FALSE	FALSE	intron
15:57230638:G:A	31	1	15	57230638	G	A	A	G	5.59677	0.0186396	0.818698	FALSE	FALSE	NA	NA	NA	NA	intron	FALSE	FALSE	FALSE	FALSE	TRUE	FALSE	FALSE	intron
15:57222070:A:G	31	1	15	57222070	A	G	A	G	5.58065	0.0170878	0.818698	FALSE	FALSE	NA	NA	NA	NA	intron	FALSE	FALSE	FALSE	FALSE	TRUE	FALSE	FALSE	intron
15:57223839:A:G	31	1	15	57223839	A	G	A	G	5.58065	0.0170878	0.818698	FALSE	FALSE	NA	NA	NA	NA	intron	FALSE	FALSE	FALSE	FALSE	TRUE	FALSE	FALSE	intron
15:57231344:A:G	31	1	15	57231344	A	G	A	G	5.58065	0.0170878	0.818698	FALSE	FALSE	NA	NA	NA	NA	intron	FALSE	FALSE	FALSE	FALSE	TRUE	FALSE	FALSE	intron
15:57294444:A:G	31	1	15	57294444	A	G	A	G	5.58065	0.0170878	0.818698	FALSE	FALSE	NA	NA	NA	NA	intron	FALSE	FALSE	FALSE	FALSE	TRUE	FALSE	FALSE	intron
15:57231685:A:T	31	1	15	57231685	A	T	A	T	5.56452	0.0156691	0.818698	FALSE	FALSE	NA	NA	NA	NA	intron	FALSE	FALSE	FALSE	FALSE	TRUE	FALSE	FALSE	intron
15:57232659:T:C	31	1	15	57232659	T	C	T	C	5.56452	0.0156691	0.818698	FALSE	FALSE	NA	NA	NA	NA	intron	FALSE	FALSE	FALSE	FALSE	TRUE	FALSE	FALSE	intron
15:57221415:C:T	31	1	15	57221415	C	T	T	C	5.54839	0.0143717	0.818698	FALSE	FALSE	NA	NA	NA	NA	intron	FALSE	FALSE	FALSE	FALSE	TRUE	FALSE	FALSE	intron
15:57222676:A:C	31	1	15	57222676	A	C	A	C	5.54839	0.0143717	0.818698	FALSE	FALSE	NA	NA	NA	NA	intron	FALSE	FALSE	FALSE	FALSE	TRUE	FALSE	FALSE	intron
15:56925420:A:G	31	1	15	56925420	A	G	A	G	5.53226	0.0131851	0.818698	FALSE	FALSE	NA	NA	NA	NA	intron	FALSE	FALSE	FALSE	FALSE	TRUE	FALSE	FALSE	intron
15:57225354:C:G	31	1	15	57225354	C	G	C	G	5.51613	0.0120995	0.818698	FALSE	FALSE	NA	NA	NA	NA	intron	FALSE	FALSE	FALSE	FALSE	TRUE	FALSE	FALSE	intron
15:57226924:TG:T	31	1	15	57226924	TG	T	T	TG	5.51613	0.0120995	0.818698	FALSE	FALSE	NA	NA	NA	NA	intron	FALSE	FALSE	FALSE	FALSE	TRUE	FALSE	FALSE	intron
15:57256856:A:G	31	1	15	57256856	A	G	A	G	5.51613	0.0120995	0.818698	FALSE	FALSE	NA	NA	NA	NA	NA	FALSE	FALSE	FALSE	FALSE	FALSE	FALSE	FALSE	unclassified
15:57264479:G:A	31	1	15	57264479	G	A	A	G	5.51613	0.0120995	0.818698	FALSE	FALSE	NA	NA	NA	NA	NA	FALSE	FALSE	FALSE	FALSE	FALSE	FALSE	FALSE	unclassified
15:57228768:TAC:T	31	1	15	57228768	TAC	T	T	TAC	5.5	0.011106	0.818698	FALSE	FALSE	NA	NA	NA	NA	intron	FALSE	FALSE	FALSE	FALSE	TRUE	FALSE	FALSE	intron
15:57230103:G:T	31	1	15	57230103	G	T	T	G	5.5	0.011106	0.818698	FALSE	FALSE	NA	NA	NA	NA	intron	FALSE	FALSE	FALSE	FALSE	TRUE	FALSE	FALSE	intron
15:57245001:T:C	31	1	15	57245001	T	C	T	C	5.5	0.011106	0.818698	FALSE	FALSE	NA	NA	NA	NA	NA	FALSE	FALSE	FALSE	FALSE	FALSE	FALSE	FALSE	unclassified
15:57264482:T:A	31	1	15	57264482	T	A	A	T	5.5	0.011106	0.818698	FALSE	FALSE	NA	NA	NA	NA	NA	FALSE	FALSE	FALSE	FALSE	FALSE	FALSE	FALSE	unclassified
15:57281909:GC:G	31	1	15	57281909	GC	G	G	GC	5.5	0.011106	0.818698	FALSE	FALSE	NA	NA	NA	NA	intron;promoter	FALSE	FALSE	FALSE	TRUE	TRUE	FALSE	FALSE	promoter
15:57293446:G:A	31	1	15	57293446	G	A	A	G	5.5	0.011106	0.818698	FALSE	FALSE	NA	NA	NA	NA	intron	FALSE	FALSE	FALSE	FALSE	TRUE	FALSE	FALSE	intron
15:57039468:C:T	31	1	15	57039468	C	T	T	C	5.4918	0.0106339	0.818698	FALSE	FALSE	NA	NA	NA	NA	intron	FALSE	FALSE	FALSE	FALSE	TRUE	FALSE	FALSE	intron
15:56926751:A:G	31	1	15	56926751	A	G	A	G	5.48387	0.0101967	0.818698	FALSE	FALSE	NA	NA	NA	NA	intron	FALSE	FALSE	FALSE	FALSE	TRUE	FALSE	FALSE	intron
15:57226359:G:T	31	1	15	57226359	G	T	T	G	5.48387	0.0101967	0.818698	FALSE	FALSE	NA	NA	NA	NA	intron	FALSE	FALSE	FALSE	FALSE	TRUE	FALSE	FALSE	intron
15:57234558:C:T	31	1	15	57234558	C	T	T	C	5.48387	0.0101967	0.818698	FALSE	FALSE	NA	NA	NA	NA	intron	FALSE	FALSE	FALSE	FALSE	TRUE	FALSE	FALSE	intron
15:57241921:GGT:G	31	1	15	57241921	GGT	G	G	GGT	5.48387	0.0101967	0.818698	FALSE	FALSE	NA	NA	NA	NA	intron	FALSE	FALSE	FALSE	FALSE	TRUE	FALSE	FALSE	intron
15:57265669:T:A	31	1	15	57265669	T	A	A	T	5.48387	0.0101967	0.818698	FALSE	FALSE	NA	NA	NA	NA	NA	FALSE	FALSE	FALSE	FALSE	FALSE	FALSE	FALSE	unclassified
15:57266924:G:A	31	1	15	57266924	G	A	A	G	5.48387	0.0101967	0.818698	FALSE	FALSE	NA	NA	NA	NA	NA	FALSE	FALSE	FALSE	FALSE	FALSE	FALSE	FALSE	unclassified
15:57267120:C:T	31	1	15	57267120	C	T	T	C	5.48387	0.0101967	0.818698	FALSE	FALSE	NA	NA	NA	NA	NA	FALSE	FALSE	FALSE	FALSE	FALSE	FALSE	FALSE	unclassified
15:57289113:G:A	31	1	15	57289113	G	A	A	G	5.48387	0.0101967	0.818698	FALSE	FALSE	NA	NA	NA	NA	intron;threeUTR	FALSE	FALSE	TRUE	FALSE	TRUE	FALSE	FALSE	3_UTR
15:57291582:T:C	31	1	15	57291582	T	C	T	C	5.48387	0.0101967	0.818698	FALSE	FALSE	NA	NA	NA	NA	intron	FALSE	FALSE	FALSE	FALSE	TRUE	FALSE	FALSE	intron
15:57044391:G:A	31	1	15	57044391	G	A	A	G	5.47541	0.00975081	0.818698	FALSE	FALSE	NA	NA	NA	NA	intron	FALSE	FALSE	FALSE	FALSE	TRUE	FALSE	FALSE	intron
15:56966668:C:T	31	1	15	56966668	C	T	T	C	5.46774	0.00936415	0.818698	FALSE	FALSE	NA	NA	NA	NA	intron	FALSE	FALSE	FALSE	FALSE	TRUE	FALSE	FALSE	intron
15:57255623:A:T	31	1	15	57255623	A	T	A	T	5.46774	0.00936415	0.818698	FALSE	FALSE	NA	NA	NA	NA	NA	FALSE	FALSE	FALSE	FALSE	FALSE	FALSE	FALSE	unclassified
15:57261186:A:G	31	1	15	57261186	A	G	A	G	5.46774	0.00936415	0.818698	FALSE	FALSE	NA	NA	NA	NA	NA	FALSE	FALSE	FALSE	FALSE	FALSE	FALSE	FALSE	unclassified
15:57264063:T:G	31	1	15	57264063	T	G	T	G	5.46774	0.00936415	0.818698	FALSE	FALSE	NA	NA	NA	NA	NA	FALSE	FALSE	FALSE	FALSE	FALSE	FALSE	FALSE	unclassified
15:57270656:T:A	31	1	15	57270656	T	A	A	T	5.46774	0.00936415	0.818698	FALSE	FALSE	NA	NA	NA	NA	NA	FALSE	FALSE	FALSE	FALSE	FALSE	FALSE	FALSE	unclassified
15:57271156:G:C	31	1	15	57271156	G	C	C	G	5.46774	0.00936415	0.818698	FALSE	FALSE	NA	NA	NA	NA	NA	FALSE	FALSE	FALSE	FALSE	FALSE	FALSE	FALSE	unclassified
15:57274434:A:G	31	1	15	57274434	A	G	A	G	5.46774	0.00936415	0.818698	FALSE	FALSE	NA	NA	NA	NA	NA	FALSE	FALSE	FALSE	FALSE	FALSE	FALSE	FALSE	unclassified
15:57279935:C:G	31	1	15	57279935	C	G	C	G	5.46774	0.00936415	0.818698	FALSE	FALSE	NA	NA	NA	NA	promoter	FALSE	FALSE	FALSE	TRUE	FALSE	FALSE	FALSE	promoter
15:57280233:ATTTG:A	31	1	15	57280233	ATTTG	A	A	ATTTG	5.46774	0.00936415	0.818698	FALSE	FALSE	NA	NA	NA	NA	promoter	FALSE	FALSE	FALSE	TRUE	FALSE	FALSE	FALSE	promoter
15:57281636:T:C	31	1	15	57281636	T	C	T	C	5.46774	0.00936415	0.818698	FALSE	FALSE	NA	NA	NA	NA	promoter	FALSE	FALSE	FALSE	TRUE	FALSE	FALSE	FALSE	promoter
15:57290127:A:G	31	1	15	57290127	A	G	A	G	5.46774	0.00936415	0.818698	FALSE	FALSE	NA	NA	NA	NA	intron	FALSE	FALSE	FALSE	FALSE	TRUE	FALSE	FALSE	intron
15:57039623:G:A	31	1	15	57039623	G	A	A	G	5.45902	0.00894339	0.818698	FALSE	FALSE	NA	NA	NA	NA	intron	FALSE	FALSE	FALSE	FALSE	TRUE	FALSE	FALSE	intron
15:57227345:C:T	31	1	15	57227345	C	T	T	C	5.45161	0.00860174	0.818698	FALSE	FALSE	NA	NA	NA	NA	intron	FALSE	FALSE	FALSE	FALSE	TRUE	FALSE	FALSE	intron
15:57236302:C:T	31	1	15	57236302	C	T	T	C	5.45161	0.00860174	0.818698	FALSE	FALSE	NA	NA	NA	NA	intron	FALSE	FALSE	FALSE	FALSE	TRUE	FALSE	FALSE	intron
15:57240281:T:C	31	1	15	57240281	T	C	T	C	5.45161	0.00860174	0.818698	FALSE	FALSE	NA	NA	NA	NA	intron	FALSE	FALSE	FALSE	FALSE	TRUE	FALSE	FALSE	intron
15:57259398:C:T	31	1	15	57259398	C	T	T	C	5.45161	0.00860174	0.818698	FALSE	FALSE	NA	NA	NA	NA	NA	FALSE	FALSE	FALSE	FALSE	FALSE	FALSE	FALSE	unclassified
15:57261792:T:G	31	1	15	57261792	T	G	T	G	5.45161	0.00860174	0.818698	FALSE	FALSE	NA	NA	NA	NA	NA	FALSE	FALSE	FALSE	FALSE	FALSE	FALSE	FALSE	unclassified
15:57279950:G:A	31	1	15	57279950	G	A	A	G	5.45161	0.00860174	0.818698	FALSE	FALSE	NA	NA	NA	NA	promoter	FALSE	FALSE	FALSE	TRUE	FALSE	FALSE	FALSE	promoter
15:57284277:G:A	31	1	15	57284277	G	A	A	G	5.45161	0.00860174	0.818698	FALSE	FALSE	NA	NA	NA	NA	intron	FALSE	FALSE	FALSE	FALSE	TRUE	FALSE	FALSE	intron
15:57275046:C:T	31	1	15	57275046	C	T	T	C	5.43548	0.00790338	0.818698	FALSE	FALSE	NA	NA	NA	NA	NA	FALSE	FALSE	FALSE	FALSE	FALSE	FALSE	FALSE	unclassified
15:57290066:T:C	31	1	15	57290066	T	C	T	C	5.43548	0.00790338	0.818698	FALSE	FALSE	NA	NA	NA	NA	intron	FALSE	FALSE	FALSE	FALSE	TRUE	FALSE	FALSE	intron
15:57290071:G:A	31	1	15	57290071	G	A	A	G	5.43548	0.00790338	0.818698	FALSE	FALSE	NA	NA	NA	NA	intron	FALSE	FALSE	FALSE	FALSE	TRUE	FALSE	FALSE	intron
15:57235933:T:A	31	1	15	57235933	T	A	A	T	5.41935	0.00726354	0.818698	FALSE	FALSE	NA	NA	NA	NA	intron	FALSE	FALSE	FALSE	FALSE	TRUE	FALSE	FALSE	intron
15:57247440:T:C	31	1	15	57247440	T	C	T	C	5.41935	0.00726354	0.818698	FALSE	FALSE	NA	NA	NA	NA	promoter	FALSE	FALSE	FALSE	TRUE	FALSE	FALSE	FALSE	promoter
15:57276591:A:T	31	1	15	57276591	A	T	A	T	5.41935	0.00726354	0.818698	FALSE	FALSE	NA	NA	NA	NA	NA	FALSE	FALSE	FALSE	FALSE	FALSE	FALSE	FALSE	unclassified
15:57281167:G:A	31	1	15	57281167	G	A	A	G	5.41935	0.00726354	0.818698	FALSE	FALSE	NA	NA	NA	NA	promoter	FALSE	FALSE	FALSE	TRUE	FALSE	FALSE	FALSE	promoter
15:56918429:G:C	31	1	15	56918429	G	C	C	G	5.40323	0.00667716	0.818698	FALSE	FALSE	NA	NA	NA	NA	fiveUTR;promoter	FALSE	TRUE	FALSE	TRUE	FALSE	FALSE	FALSE	5_UTR
15:57243267:C:T	31	1	15	57243267	C	T	T	C	5.40323	0.00667716	0.818698	FALSE	FALSE	NA	NA	NA	NA	intron	FALSE	FALSE	FALSE	FALSE	TRUE	FALSE	FALSE	intron
15:57257317:C:G	31	1	15	57257317	C	G	C	G	5.40323	0.00667716	0.818698	FALSE	FALSE	NA	NA	NA	NA	NA	FALSE	FALSE	FALSE	FALSE	FALSE	FALSE	FALSE	unclassified
15:57259714:G:A	31	1	15	57259714	G	A	A	G	5.40323	0.00667716	0.818698	FALSE	FALSE	NA	NA	NA	NA	NA	FALSE	FALSE	FALSE	FALSE	FALSE	FALSE	FALSE	unclassified
15:57030074:C:CTA	31	1	15	57030074	C	CTA	CTA	C	5.3871	0.00613967	0.818698	FALSE	FALSE	NA	NA	NA	NA	intron	FALSE	FALSE	FALSE	FALSE	TRUE	FALSE	FALSE	intron
15:57256275:C:T	31	1	15	57256275	C	T	T	C	5.3871	0.00613967	0.818698	FALSE	FALSE	NA	NA	NA	NA	NA	FALSE	FALSE	FALSE	FALSE	FALSE	FALSE	FALSE	unclassified
15:57051868:A:C	31	1	15	57051868	A	C	A	C	5.37705	0.00582767	0.818698	FALSE	FALSE	NA	NA	NA	NA	intron	FALSE	FALSE	FALSE	FALSE	TRUE	FALSE	FALSE	intron
15:56956162:G:A	31	1	15	56956162	G	A	A	G	5.37097	0.00564685	0.818698	FALSE	FALSE	NA	NA	NA	NA	intron	FALSE	FALSE	FALSE	FALSE	TRUE	FALSE	FALSE	intron
15:57034257:G:A	31	1	15	57034257	G	A	A	G	5.37097	0.00564685	0.818698	FALSE	FALSE	NA	NA	NA	NA	intron	FALSE	FALSE	FALSE	FALSE	TRUE	FALSE	FALSE	intron
15:57218776:G:A	31	1	15	57218776	G	A	A	G	5.37097	0.00564685	0.818698	FALSE	FALSE	NA	NA	NA	NA	intron;promoter	FALSE	FALSE	FALSE	TRUE	TRUE	FALSE	FALSE	promoter
15:57247165:CCAT:C	31	1	15	57247165	CCAT	C	CCAT	C	5.37097	0.00564685	0.818698	FALSE	FALSE	NA	NA	NA	NA	promoter	FALSE	FALSE	FALSE	TRUE	FALSE	FALSE	FALSE	promoter
15:57261773:C:T	31	1	15	57261773	C	T	T	C	5.37097	0.00564685	0.818698	FALSE	FALSE	NA	NA	NA	NA	NA	FALSE	FALSE	FALSE	FALSE	FALSE	FALSE	FALSE	unclassified
15:57268579:C:G	31	1	15	57268579	C	G	C	G	5.37097	0.00564685	0.818698	FALSE	FALSE	NA	NA	NA	NA	NA	FALSE	FALSE	FALSE	FALSE	FALSE	FALSE	FALSE	unclassified
15:57283718:G:A	31	1	15	57283718	G	A	A	G	5.37097	0.00564685	0.818698	FALSE	FALSE	NA	NA	NA	NA	intron	FALSE	FALSE	FALSE	FALSE	TRUE	FALSE	FALSE	intron
15:57030800:G:T	31	1	15	57030800	G	T	T	G	5.35484	0.00519489	0.818698	FALSE	FALSE	NA	NA	NA	NA	intron	FALSE	FALSE	FALSE	FALSE	TRUE	FALSE	FALSE	intron
15:57214157:C:G	31	1	15	57214157	C	G	C	G	5.35484	0.00519489	0.818698	FALSE	FALSE	NA	NA	NA	NA	promoter	FALSE	FALSE	FALSE	TRUE	FALSE	FALSE	FALSE	promoter
15:56918099:G:A	31	1	15	56918099	G	A	A	G	5.33871	0.0047803	0.818698	FALSE	FALSE	NA	NA	NA	NA	fiveUTR;promoter	FALSE	TRUE	FALSE	TRUE	FALSE	FALSE	FALSE	5_UTR
15:57213019:G:T	31	1	15	57213019	G	T	T	G	5.33871	0.0047803	0.818698	FALSE	FALSE	NA	NA	NA	NA	promoter	FALSE	FALSE	FALSE	TRUE	FALSE	FALSE	FALSE	promoter
15:57215419:C:T	31	1	15	57215419	C	T	T	C	5.33871	0.0047803	0.818698	FALSE	FALSE	NA	NA	NA	NA	intron	FALSE	FALSE	FALSE	FALSE	TRUE	FALSE	FALSE	intron
15:56966333:T:A	31	1	15	56966333	T	A	A	T	5.32258	0.0043999	0.818698	FALSE	FALSE	NA	NA	NA	NA	intron	FALSE	FALSE	FALSE	FALSE	TRUE	FALSE	FALSE	intron
15:57194893:A:T	31	1	15	57194893	A	T	A	T	5.32258	0.0043999	0.818698	FALSE	FALSE	NA	NA	NA	NA	NA	FALSE	FALSE	FALSE	FALSE	FALSE	FALSE	FALSE	unclassified
15:57195665:C:T	31	1	15	57195665	C	T	T	C	5.32258	0.0043999	0.818698	FALSE	FALSE	NA	NA	NA	NA	NA	FALSE	FALSE	FALSE	FALSE	FALSE	FALSE	FALSE	unclassified
15:57215381:A:T	31	1	15	57215381	A	T	A	T	5.32258	0.0043999	0.818698	FALSE	FALSE	NA	NA	NA	NA	intron	FALSE	FALSE	FALSE	FALSE	TRUE	FALSE	FALSE	intron
15:57216860:A:G	31	1	15	57216860	A	G	A	G	5.32258	0.0043999	0.818698	FALSE	FALSE	NA	NA	NA	NA	intron	FALSE	FALSE	FALSE	FALSE	TRUE	FALSE	FALSE	intron
15:57202953:T:G	31	1	15	57202953	T	G	T	G	5.30645	0.00405078	0.818698	FALSE	FALSE	NA	NA	NA	NA	NA	FALSE	FALSE	FALSE	FALSE	FALSE	FALSE	FALSE	unclassified
15:57211225:A:G	31	1	15	57211225	A	G	A	G	5.29508	0.00382204	0.818698	FALSE	FALSE	NA	NA	NA	NA	NA	FALSE	FALSE	FALSE	FALSE	FALSE	FALSE	FALSE	unclassified
15:56938836:T:C	31	1	15	56938836	T	C	T	C	5.29032	0.0037303	0.818698	FALSE	FALSE	NA	NA	NA	NA	intron	FALSE	FALSE	FALSE	FALSE	TRUE	FALSE	FALSE	intron
15:56946982:G:C	31	1	15	56946982	G	C	C	G	5.29032	0.0037303	0.818698	FALSE	FALSE	NA	NA	NA	NA	intron	FALSE	FALSE	FALSE	FALSE	TRUE	FALSE	FALSE	intron
15:56964192:A:G	31	1	15	56964192	A	G	A	G	5.29032	0.0037303	0.818698	FALSE	FALSE	NA	NA	NA	NA	intron	FALSE	FALSE	FALSE	FALSE	TRUE	FALSE	FALSE	intron
15:56966538:C:G	31	1	15	56966538	C	G	C	G	5.29032	0.0037303	0.818698	FALSE	FALSE	NA	NA	NA	NA	intron	FALSE	FALSE	FALSE	FALSE	TRUE	FALSE	FALSE	intron
15:57195572:T:C	31	1	15	57195572	T	C	T	C	5.29032	0.0037303	0.818698	FALSE	FALSE	NA	NA	NA	NA	NA	FALSE	FALSE	FALSE	FALSE	FALSE	FALSE	FALSE	unclassified
15:56921903:A:G	31	1	15	56921903	A	G	A	G	5.27419	0.00343603	0.818698	FALSE	FALSE	NA	NA	NA	NA	intron	FALSE	FALSE	FALSE	FALSE	TRUE	FALSE	FALSE	intron
15:56965760:A:C	31	1	15	56965760	A	C	A	C	5.27419	0.00343603	0.818698	FALSE	FALSE	NA	NA	NA	NA	intron	FALSE	FALSE	FALSE	FALSE	TRUE	FALSE	FALSE	intron
15:57198984:G:A	31	1	15	57198984	G	A	A	G	5.2623	0.00323445	0.818698	FALSE	FALSE	NA	NA	NA	NA	NA	FALSE	FALSE	FALSE	FALSE	FALSE	FALSE	FALSE	unclassified
15:57205524:C:T	31	1	15	57205524	C	T	T	C	5.2623	0.00323445	0.818698	FALSE	FALSE	NA	NA	NA	NA	NA	FALSE	FALSE	FALSE	FALSE	FALSE	FALSE	FALSE	unclassified
15:57210658:C:T	31	1	15	57210658	C	T	T	C	5.2623	0.00323445	0.818698	FALSE	FALSE	NA	NA	NA	NA	NA	FALSE	FALSE	FALSE	FALSE	FALSE	FALSE	FALSE	unclassified
15:56975167:A:G	31	1	15	56975167	A	G	A	G	5.25806	0.00316577	0.818698	FALSE	FALSE	NA	NA	NA	NA	intron	FALSE	FALSE	FALSE	FALSE	TRUE	FALSE	FALSE	intron
15:57031081:T:G	31	1	15	57031081	T	G	T	G	5.25806	0.00316577	0.818698	FALSE	FALSE	NA	NA	NA	NA	intron	FALSE	FALSE	FALSE	FALSE	TRUE	FALSE	FALSE	intron
15:57149540:T:C	31	1	15	57149540	T	C	T	C	5.25806	0.00316577	0.818698	FALSE	FALSE	NA	NA	NA	NA	intron	FALSE	FALSE	FALSE	FALSE	TRUE	FALSE	FALSE	intron
15:57160483:G:A	31	1	15	57160483	G	A	A	G	5.25806	0.00316577	0.818698	FALSE	FALSE	NA	NA	NA	NA	intron	FALSE	FALSE	FALSE	FALSE	TRUE	FALSE	FALSE	intron
15:57196180:G:T	31	1	15	57196180	G	T	T	G	5.25806	0.00316577	0.818698	FALSE	FALSE	NA	NA	NA	NA	NA	FALSE	FALSE	FALSE	FALSE	FALSE	FALSE	FALSE	unclassified
15:56961631:A:G	31	1	15	56961631	A	G	A	G	5.24194	0.0029175	0.818698	FALSE	FALSE	NA	NA	NA	NA	intron	FALSE	FALSE	FALSE	FALSE	TRUE	FALSE	FALSE	intron
15:56986696:A:G	31	1	15	56986696	A	G	A	G	5.24194	0.0029175	0.818698	FALSE	FALSE	NA	NA	NA	NA	intron	FALSE	FALSE	FALSE	FALSE	TRUE	FALSE	FALSE	intron
15:57209296:T:G	31	1	15	57209296	T	G	T	G	5.22951	0.00274004	0.818698	FALSE	FALSE	NA	NA	NA	NA	NA	FALSE	FALSE	FALSE	FALSE	FALSE	FALSE	FALSE	unclassified
15:56993057:A:G	31	1	15	56993057	A	G	A	G	5.22581	0.00268937	0.818698	FALSE	FALSE	NA	NA	NA	NA	intron	FALSE	FALSE	FALSE	FALSE	TRUE	FALSE	FALSE	intron
15:57010410:A:G	31	1	15	57010410	A	G	A	G	5.22581	0.00268937	0.818698	FALSE	FALSE	NA	NA	NA	NA	intron	FALSE	FALSE	FALSE	FALSE	TRUE	FALSE	FALSE	intron
15:56948844:T:C	31	1	15	56948844	T	C	T	C	5.20968	0.0024797	0.818698	FALSE	FALSE	NA	NA	NA	NA	intron	FALSE	FALSE	FALSE	FALSE	TRUE	FALSE	FALSE	intron
15:56957096:T:C	31	1	15	56957096	T	C	T	C	5.20968	0.0024797	0.818698	FALSE	FALSE	NA	NA	NA	NA	intron	FALSE	FALSE	FALSE	FALSE	TRUE	FALSE	FALSE	intron
15:56962580:A:G	31	1	15	56962580	A	G	A	G	5.20968	0.0024797	0.818698	FALSE	FALSE	NA	NA	NA	NA	intron	FALSE	FALSE	FALSE	FALSE	TRUE	FALSE	FALSE	intron
15:56986987:G:T	31	1	15	56986987	G	T	T	G	5.20968	0.0024797	0.818698	FALSE	FALSE	NA	NA	NA	NA	intron	FALSE	FALSE	FALSE	FALSE	TRUE	FALSE	FALSE	intron
15:56989138:T:C	31	1	15	56989138	T	C	T	C	5.20968	0.0024797	0.818698	FALSE	FALSE	NA	NA	NA	NA	intron	FALSE	FALSE	FALSE	FALSE	TRUE	FALSE	FALSE	intron
15:57030688:G:A	31	1	15	57030688	G	A	A	G	5.20968	0.0024797	0.818698	FALSE	FALSE	NA	NA	NA	NA	intron	FALSE	FALSE	FALSE	FALSE	TRUE	FALSE	FALSE	intron
15:57190679:G:T	31	1	15	57190679	G	T	T	G	5.20968	0.0024797	0.818698	FALSE	FALSE	NA	NA	NA	NA	NA	FALSE	FALSE	FALSE	FALSE	FALSE	FALSE	FALSE	unclassified
15:57246567:G:A	31	1	15	57246567	G	A	A	G	5.20968	0.0024797	0.818698	FALSE	FALSE	NA	NA	NA	NA	promoter	FALSE	FALSE	FALSE	TRUE	FALSE	FALSE	FALSE	promoter
15:57201012:C:T	31	1	15	57201012	C	T	T	C	5.19672	0.0023236	0.818698	FALSE	FALSE	NA	NA	NA	NA	NA	FALSE	FALSE	FALSE	FALSE	FALSE	FALSE	FALSE	unclassified
15:56951674:A:G	31	1	15	56951674	A	G	A	G	5.19355	0.00228695	0.818698	FALSE	FALSE	NA	NA	NA	NA	intron	FALSE	FALSE	FALSE	FALSE	TRUE	FALSE	FALSE	intron
15:56962395:T:A	31	1	15	56962395	T	A	A	T	5.19355	0.00228695	0.818698	FALSE	FALSE	NA	NA	NA	NA	intron	FALSE	FALSE	FALSE	FALSE	TRUE	FALSE	FALSE	intron
15:56990792:T:C	31	1	15	56990792	T	C	T	C	5.19355	0.00228695	0.818698	FALSE	FALSE	NA	NA	NA	NA	intron	FALSE	FALSE	FALSE	FALSE	TRUE	FALSE	FALSE	intron
15:56993813:A:G	31	1	15	56993813	A	G	A	G	5.19355	0.00228695	0.818698	FALSE	FALSE	NA	NA	NA	NA	intron	FALSE	FALSE	FALSE	FALSE	TRUE	FALSE	FALSE	intron
15:57001887:T:C	31	1	15	57001887	T	C	T	C	5.19355	0.00228695	0.818698	FALSE	FALSE	NA	NA	NA	NA	intron	FALSE	FALSE	FALSE	FALSE	TRUE	FALSE	FALSE	intron
15:57006921:A:G	31	1	15	57006921	A	G	A	G	5.19355	0.00228695	0.818698	FALSE	FALSE	NA	NA	NA	NA	intron	FALSE	FALSE	FALSE	FALSE	TRUE	FALSE	FALSE	intron
15:57192415:G:A	31	1	15	57192415	G	A	A	G	5.19355	0.00228695	0.818698	FALSE	FALSE	NA	NA	NA	NA	NA	FALSE	FALSE	FALSE	FALSE	FALSE	FALSE	FALSE	unclassified
15:57194260:TG:T	31	1	15	57194260	TG	T	T	TG	5.19355	0.00228695	0.818698	FALSE	FALSE	NA	NA	NA	NA	NA	FALSE	FALSE	FALSE	FALSE	FALSE	FALSE	FALSE	unclassified
15:57208223:C:T	31	1	15	57208223	C	T	T	C	5.18033	0.00214058	0.818698	FALSE	FALSE	NA	NA	NA	NA	NA	FALSE	FALSE	FALSE	FALSE	FALSE	FALSE	FALSE	unclassified
15:56923669:G:A	31	1	15	56923669	G	A	A	G	5.17742	0.00210971	0.818698	FALSE	FALSE	NA	NA	NA	NA	intron	FALSE	FALSE	FALSE	FALSE	TRUE	FALSE	FALSE	intron
15:57003112:T:C	31	1	15	57003112	T	C	T	C	5.17742	0.00210971	0.818698	FALSE	FALSE	NA	NA	NA	NA	intron	FALSE	FALSE	FALSE	FALSE	TRUE	FALSE	FALSE	intron
15:57032989:G:A	31	1	15	57032989	G	A	A	G	5.17742	0.00210971	0.818698	FALSE	FALSE	NA	NA	NA	NA	intron	FALSE	FALSE	FALSE	FALSE	TRUE	FALSE	FALSE	intron
15:57071377:G:C	31	1	15	57071377	G	C	C	G	5.17742	0.00210971	0.818698	FALSE	FALSE	NA	NA	NA	NA	intron	FALSE	FALSE	FALSE	FALSE	TRUE	FALSE	FALSE	intron
15:57140361:G:A	31	1	15	57140361	G	A	A	G	5.17742	0.00210971	0.818698	FALSE	FALSE	NA	NA	NA	NA	intron	FALSE	FALSE	FALSE	FALSE	TRUE	FALSE	FALSE	intron
15:57163122:C:T	31	1	15	57163122	C	T	T	C	5.17742	0.00210971	0.818698	FALSE	FALSE	NA	NA	NA	NA	intron	FALSE	FALSE	FALSE	FALSE	TRUE	FALSE	FALSE	intron
15:57178335:A:G	31	1	15	57178335	A	G	A	G	5.17742	0.00210971	0.818698	FALSE	FALSE	NA	NA	NA	NA	NA	FALSE	FALSE	FALSE	FALSE	FALSE	FALSE	FALSE	unclassified
15:57178432:G:T	31	1	15	57178432	G	T	T	G	5.17742	0.00210971	0.818698	FALSE	FALSE	NA	NA	NA	NA	NA	FALSE	FALSE	FALSE	FALSE	FALSE	FALSE	FALSE	unclassified
15:57179594:A:C	31	1	15	57179594	A	C	A	C	5.17742	0.00210971	0.818698	FALSE	FALSE	NA	NA	NA	NA	NA	FALSE	FALSE	FALSE	FALSE	FALSE	FALSE	FALSE	unclassified
15:57179625:T:C	31	1	15	57179625	T	C	T	C	5.17742	0.00210971	0.818698	FALSE	FALSE	NA	NA	NA	NA	NA	FALSE	FALSE	FALSE	FALSE	FALSE	FALSE	FALSE	unclassified
15:57182558:C:A	31	1	15	57182558	C	A	A	C	5.17742	0.00210971	0.818698	FALSE	FALSE	NA	NA	NA	NA	NA	FALSE	FALSE	FALSE	FALSE	FALSE	FALSE	FALSE	unclassified
15:57184660:A:G	31	1	15	57184660	A	G	A	G	5.17742	0.00210971	0.818698	FALSE	FALSE	NA	NA	NA	NA	NA	FALSE	FALSE	FALSE	FALSE	FALSE	FALSE	FALSE	unclassified
15:57188851:T:C	31	1	15	57188851	T	C	T	C	5.17742	0.00210971	0.818698	FALSE	FALSE	NA	NA	NA	NA	NA	FALSE	FALSE	FALSE	FALSE	FALSE	FALSE	FALSE	unclassified
15:56990996:A:G	31	1	15	56990996	A	G	A	G	5.16129	0.00194669	0.818698	FALSE	FALSE	NA	NA	NA	NA	intron	FALSE	FALSE	FALSE	FALSE	TRUE	FALSE	FALSE	intron
15:57006355:A:C	31	1	15	57006355	A	C	A	C	5.16129	0.00194669	0.818698	FALSE	FALSE	NA	NA	NA	NA	intron	FALSE	FALSE	FALSE	FALSE	TRUE	FALSE	FALSE	intron
15:57052404:G:C	31	1	15	57052404	G	C	C	G	5.16129	0.00194669	0.818698	FALSE	FALSE	NA	NA	NA	NA	intron	FALSE	FALSE	FALSE	FALSE	TRUE	FALSE	FALSE	intron
15:57071739:G:T	31	1	15	57071739	G	T	T	G	5.16129	0.00194669	0.818698	FALSE	FALSE	NA	NA	NA	NA	intron	FALSE	FALSE	FALSE	FALSE	TRUE	FALSE	FALSE	intron
15:57173577:A:G	31	1	15	57173577	A	G	A	G	5.16129	0.00194669	0.818698	FALSE	FALSE	NA	NA	NA	NA	NA	FALSE	FALSE	FALSE	FALSE	FALSE	FALSE	FALSE	unclassified
15:57178100:A:G	31	1	15	57178100	A	G	A	G	5.16129	0.00194669	0.818698	FALSE	FALSE	NA	NA	NA	NA	NA	FALSE	FALSE	FALSE	FALSE	FALSE	FALSE	FALSE	unclassified
15:57180553:C:A	31	1	15	57180553	C	A	A	C	5.16129	0.00194669	0.818698	FALSE	FALSE	NA	NA	NA	NA	NA	FALSE	FALSE	FALSE	FALSE	FALSE	FALSE	FALSE	unclassified
15:57184087:C:G	31	1	15	57184087	C	G	C	G	5.16129	0.00194669	0.818698	FALSE	FALSE	NA	NA	NA	NA	NA	FALSE	FALSE	FALSE	FALSE	FALSE	FALSE	FALSE	unclassified
15:57197305:C:T	31	1	15	57197305	C	T	T	C	5.16129	0.00194669	0.818698	FALSE	FALSE	NA	NA	NA	NA	NA	FALSE	FALSE	FALSE	FALSE	FALSE	FALSE	FALSE	unclassified
15:57121902:T:C	31	1	15	57121902	T	C	T	C	5.14754	0.00181807	0.818698	FALSE	FALSE	NA	NA	NA	NA	intron	FALSE	FALSE	FALSE	FALSE	TRUE	FALSE	FALSE	intron
15:57115853:C:CT	31	1	15	57115853	C	CT	CT	C	-5.14516	0.00179672	0.818698	FALSE	FALSE	NA	NA	NA	NA	intron	FALSE	FALSE	FALSE	FALSE	TRUE	FALSE	FALSE	intron
15:57173757:G:T	31	1	15	57173757	G	T	T	G	5.14516	0.00179672	0.818698	FALSE	FALSE	NA	NA	NA	NA	NA	FALSE	FALSE	FALSE	FALSE	FALSE	FALSE	FALSE	unclassified
15:57187470:A:C	31	1	15	57187470	A	C	A	C	5.14516	0.00179672	0.818698	FALSE	FALSE	NA	NA	NA	NA	NA	FALSE	FALSE	FALSE	FALSE	FALSE	FALSE	FALSE	unclassified
15:56953580:A:G	31	1	15	56953580	A	G	A	G	5.12903	0.00165872	0.818698	FALSE	FALSE	NA	NA	NA	NA	intron	FALSE	FALSE	FALSE	FALSE	TRUE	FALSE	FALSE	intron
15:57066310:A:T	31	1	15	57066310	A	T	A	T	5.12903	0.00165872	0.818698	FALSE	FALSE	NA	NA	NA	NA	intron	FALSE	FALSE	FALSE	FALSE	TRUE	FALSE	FALSE	intron
15:57113476:A:G	31	1	15	57113476	A	G	A	G	-5.12903	0.00165872	0.818698	FALSE	FALSE	NA	NA	NA	NA	intron	FALSE	FALSE	FALSE	FALSE	TRUE	FALSE	FALSE	intron
15:57132256:A:G	31	1	15	57132256	A	G	A	G	5.12903	0.00165872	0.818698	FALSE	FALSE	NA	NA	NA	NA	intron	FALSE	FALSE	FALSE	FALSE	TRUE	FALSE	FALSE	intron
15:57137639:T:C	31	1	15	57137639	T	C	T	C	5.12903	0.00165872	0.818698	FALSE	FALSE	NA	NA	NA	NA	intron	FALSE	FALSE	FALSE	FALSE	TRUE	FALSE	FALSE	intron
15:57199620:G:A	31	1	15	57199620	G	A	A	G	5.12903	0.00165872	0.818698	FALSE	FALSE	NA	NA	NA	NA	NA	FALSE	FALSE	FALSE	FALSE	FALSE	FALSE	FALSE	unclassified
15:57201795:C:T	31	1	15	57201795	C	T	T	C	5.12903	0.00165872	0.818698	FALSE	FALSE	NA	NA	NA	NA	NA	FALSE	FALSE	FALSE	FALSE	FALSE	FALSE	FALSE	unclassified
15:56909350:C:T	31	1	15	56909350	C	T	T	C	5.1129	0.0015317	0.818698	FALSE	FALSE	NA	NA	NA	NA	intron;promoter	FALSE	FALSE	FALSE	TRUE	TRUE	FALSE	FALSE	promoter
15:57249003:G:A	31	1	15	57249003	G	A	A	G	5.1129	0.0015317	0.818698	FALSE	FALSE	NA	NA	NA	NA	intron;promoter	FALSE	FALSE	FALSE	TRUE	TRUE	FALSE	FALSE	promoter
15:57117251:G:T	31	1	15	57117251	G	T	T	G	5.09836	0.00142584	0.818698	FALSE	FALSE	NA	NA	NA	NA	intron;promoter	FALSE	FALSE	FALSE	TRUE	TRUE	FALSE	FALSE	promoter
15:57124645:A:T	31	1	15	57124645	A	T	A	T	5.09836	0.00142584	0.818698	FALSE	FALSE	NA	NA	NA	NA	intron	FALSE	FALSE	FALSE	FALSE	TRUE	FALSE	FALSE	intron
15:57139273:C:T	31	1	15	57139273	C	T	T	C	5.09677	0.00141476	0.818698	FALSE	FALSE	NA	NA	NA	NA	intron	FALSE	FALSE	FALSE	FALSE	TRUE	FALSE	FALSE	intron
15:57261476:C:G	31	1	15	57261476	C	G	C	G	5.09677	0.00141476	0.818698	FALSE	FALSE	NA	NA	NA	NA	NA	FALSE	FALSE	FALSE	FALSE	FALSE	FALSE	FALSE	unclassified
15:57101852:G:A	31	1	15	57101852	G	A	A	G	5.08197	0.00131557	0.818698	FALSE	FALSE	NA	NA	NA	NA	NA	FALSE	FALSE	FALSE	FALSE	FALSE	FALSE	FALSE	unclassified
15:57078980:A:G	31	1	15	57078980	A	G	A	G	5.08065	0.00130708	0.818698	FALSE	FALSE	NA	NA	NA	NA	intron	FALSE	FALSE	FALSE	FALSE	TRUE	FALSE	FALSE	intron
15:57113253:A:G	31	1	15	57113253	A	G	A	G	5.08065	0.00130708	0.818698	FALSE	FALSE	NA	NA	NA	NA	intron	FALSE	FALSE	FALSE	FALSE	TRUE	FALSE	FALSE	intron
15:57119294:T:G	31	1	15	57119294	T	G	T	G	5.08065	0.00130708	0.818698	FALSE	FALSE	NA	NA	NA	NA	intron	FALSE	FALSE	FALSE	FALSE	TRUE	FALSE	FALSE	intron
15:57121578:A:G	31	1	15	57121578	A	G	A	G	-5.08065	0.00130708	0.818698	FALSE	FALSE	NA	NA	NA	NA	intron	FALSE	FALSE	FALSE	FALSE	TRUE	FALSE	FALSE	intron
15:56910720:T:C	31	1	15	56910720	T	C	T	C	5.06452	0.00120789	0.818698	FALSE	FALSE	NA	NA	NA	NA	intron	FALSE	FALSE	FALSE	FALSE	TRUE	FALSE	FALSE	intron
15:56971242:C:T	31	1	15	56971242	C	T	T	C	5.06452	0.00120789	0.818698	FALSE	FALSE	NA	NA	NA	NA	intron	FALSE	FALSE	FALSE	FALSE	TRUE	FALSE	FALSE	intron
15:57064670:T:C	31	1	15	57064670	T	C	T	C	-5.06452	0.00120789	0.818698	FALSE	FALSE	NA	NA	NA	NA	intron	FALSE	FALSE	FALSE	FALSE	TRUE	FALSE	FALSE	intron
15:57071724:G:C	31	1	15	57071724	G	C	C	G	-5.06452	0.00120789	0.818698	FALSE	FALSE	NA	NA	NA	NA	intron	FALSE	FALSE	FALSE	FALSE	TRUE	FALSE	FALSE	intron
15:57193422:G:A	31	1	15	57193422	G	A	A	G	5.06452	0.00120789	0.818698	FALSE	FALSE	NA	NA	NA	NA	NA	FALSE	FALSE	FALSE	FALSE	FALSE	FALSE	FALSE	unclassified
15:57235524:A:G	31	1	15	57235524	A	G	A	G	5.06452	0.00120789	0.818698	FALSE	FALSE	NA	NA	NA	NA	intron	FALSE	FALSE	FALSE	FALSE	TRUE	FALSE	FALSE	intron
15:57111915:A:T	31	1	15	57111915	A	T	A	T	5.04918	0.00112084	0.818698	FALSE	FALSE	NA	NA	NA	NA	intron	FALSE	FALSE	FALSE	FALSE	TRUE	FALSE	FALSE	intron
15:56903088:T:C	31	1	15	56903088	T	C	T	C	5.04839	0.00111651	0.818698	FALSE	FALSE	NA	NA	NA	NA	intron	FALSE	FALSE	FALSE	FALSE	TRUE	FALSE	FALSE	intron
15:56970571:T:A	31	1	15	56970571	T	A	A	T	5.04839	0.00111651	0.818698	FALSE	FALSE	NA	NA	NA	NA	intron	FALSE	FALSE	FALSE	FALSE	TRUE	FALSE	FALSE	intron
15:57015709:T:TA	31	1	15	57015709	T	TA	T	TA	5.04839	0.00111651	0.818698	FALSE	FALSE	NA	NA	NA	NA	intron	FALSE	FALSE	FALSE	FALSE	TRUE	FALSE	FALSE	intron
15:57066230:C:T	31	1	15	57066230	C	T	T	C	-5.04839	0.00111651	0.818698	FALSE	FALSE	NA	NA	NA	NA	intron	FALSE	FALSE	FALSE	FALSE	TRUE	FALSE	FALSE	intron
17:2125634:A:G	32	1	17	2125634	A	G	A	G	-8.50617	0.215693	0.923042	FALSE	FALSE	NA	NA	NA	NA	intron	FALSE	FALSE	FALSE	FALSE	TRUE	FALSE	FALSE	intron
17:2152926:C:G	32	1	17	2152926	C	G	C	G	-8.45122	0.208678	0.923042	FALSE	FALSE	NA	NA	NA	NA	intron	FALSE	FALSE	FALSE	FALSE	TRUE	FALSE	FALSE	intron
17:2165885:A:G	32	1	17	2165885	A	G	A	G	-8.49383	0.187658	0.923042	FALSE	FALSE	NA	NA	NA	NA	intron	FALSE	FALSE	FALSE	FALSE	TRUE	FALSE	FALSE	intron
17:2144376:T:C	32	1	17	2144376	T	C	T	C	-8.40741	0.137804	0.923042	FALSE	FALSE	NA	NA	NA	NA	intron	FALSE	FALSE	FALSE	FALSE	TRUE	FALSE	FALSE	intron
17:2141495:G:A	32	1	17	2141495	G	A	A	G	-8.39506	0.127796	0.923042	FALSE	FALSE	NA	NA	NA	NA	intron	FALSE	FALSE	FALSE	FALSE	TRUE	FALSE	FALSE	intron
17:2124350:C:T	32	1	17	2124350	C	T	T	C	-8.31707	0.0794111	0.923042	FALSE	FALSE	NA	NA	NA	NA	intron;promoter	FALSE	FALSE	FALSE	TRUE	TRUE	FALSE	FALSE	promoter
17:2127213:C:G	32	1	17	2127213	C	G	C	G	-8.26582	0.0299632	0.923042	FALSE	FALSE	NA	NA	NA	NA	intron	FALSE	FALSE	FALSE	FALSE	TRUE	FALSE	FALSE	intron
19:11165166:G:A	33	1	19	11165166	G	A	A	G	-6.33846	0.238249	0.884926	FALSE	FALSE	NA	NA	NA	NA	threeUTR	FALSE	FALSE	TRUE	FALSE	FALSE	FALSE	FALSE	3_UTR
19:11164582:A:G	33	1	19	11164582	A	G	A	G	-6.29231	0.178415	0.884926	FALSE	FALSE	NA	NA	NA	NA	threeUTR	FALSE	FALSE	TRUE	FALSE	FALSE	FALSE	FALSE	3_UTR
19:11162051:T:G	33	1	19	11162051	T	G	T	G	-6.27692	0.16243	0.884926	FALSE	FALSE	NA	NA	NA	NA	intergenic	FALSE	FALSE	FALSE	FALSE	FALSE	TRUE	FALSE	intergenic
19:11164463:A:C	33	1	19	11164463	A	C	A	C	-6.27692	0.162427	0.884926	FALSE	FALSE	NA	NA	NA	NA	threeUTR	FALSE	FALSE	TRUE	FALSE	FALSE	FALSE	FALSE	3_UTR
19:11162876:A:C	33	1	19	11162876	A	C	A	C	-6.21538	0.111785	0.884926	FALSE	FALSE	NA	NA	NA	NA	intergenic	FALSE	FALSE	FALSE	FALSE	FALSE	TRUE	FALSE	intergenic
19:11162880:A:C	33	1	19	11162880	A	C	A	C	-6.06154	0.0458504	0.884926	FALSE	FALSE	NA	NA	NA	NA	intergenic	FALSE	FALSE	FALSE	FALSE	FALSE	TRUE	FALSE	intergenic
19:11163389:G:A	33	1	19	11163389	G	A	A	G	-6	0.0323308	0.884926	FALSE	FALSE	NA	NA	NA	NA	intergenic	FALSE	FALSE	FALSE	FALSE	FALSE	TRUE	FALSE	intergenic
19:11163769:G:A	33	1	19	11163769	G	A	A	G	-5.98462	0.0298127	0.884926	FALSE	FALSE	NA	NA	NA	NA	intergenic	FALSE	FALSE	FALSE	FALSE	FALSE	TRUE	FALSE	intergenic
19:11152422:C:T	33	1	19	11152422	C	T	T	C	-5.9403	0.0215555	0.884926	FALSE	FALSE	NA	NA	NA	NA	intron	FALSE	FALSE	FALSE	FALSE	TRUE	FALSE	FALSE	intron
19:29809934:G:A	34	1	19	29809934	G	A	A	G	-5.80952	0.202027	0.767611	FALSE	FALSE	NA	NA	NA	NA	intergenic	FALSE	FALSE	FALSE	FALSE	FALSE	TRUE	FALSE	intergenic
19:29810916:G:A	34	1	19	29810916	G	A	A	G	-5.79365	0.185008	0.767611	FALSE	FALSE	NA	NA	NA	NA	intergenic;promoter	FALSE	FALSE	FALSE	TRUE	FALSE	TRUE	FALSE	promoter
19:29822669:C:T	34	1	19	29822669	C	T	T	C	-5.77778	0.16952	0.767611	FALSE	FALSE	NA	NA	NA	NA	intron	FALSE	FALSE	FALSE	FALSE	TRUE	FALSE	FALSE	intron
19:29822696:C:G	34	1	19	29822696	C	G	C	G	-5.7619	0.155275	0.767611	FALSE	FALSE	NA	NA	NA	NA	intron	FALSE	FALSE	FALSE	FALSE	TRUE	FALSE	FALSE	intron
19:29823759:C:T	34	1	19	29823759	C	T	T	C	-5.73016	0.130589	0.767611	FALSE	FALSE			4	synonymous	coding	FALSE	FALSE	FALSE	FALSE	FALSE	FALSE	TRUE	synonymous
19:29813576:T:C	34	1	19	29813576	T	C	T	C	-5.65079	0.0852989	0.767611	FALSE	FALSE	NA	NA	NA	NA	intron	FALSE	FALSE	FALSE	FALSE	TRUE	FALSE	FALSE	intron
19:29834775:G:A	34	1	19	29834775	G	A	A	G	-5.09091	0.00720977	0.767611	FALSE	FALSE	NA	NA	NA	NA	intergenic	FALSE	FALSE	FALSE	FALSE	FALSE	TRUE	FALSE	intergenic
19:29830654:T:G	34	1	19	29830654	T	G	T	G	-5.09677	0.00711833	0.767611	FALSE	FALSE	NA	NA	NA	NA	intergenic	FALSE	FALSE	FALSE	FALSE	FALSE	TRUE	FALSE	intergenic
19:29834425:G:T	34	1	19	29834425	G	T	T	G	-5.07576	0.00688013	0.767611	FALSE	FALSE	NA	NA	NA	NA	intergenic	FALSE	FALSE	FALSE	FALSE	FALSE	TRUE	FALSE	intergenic
19:29799983:A:G	34	1	19	29799983	A	G	A	G	-5.07692	0.00687794	0.767611	FALSE	FALSE	NA	NA	NA	NA	intergenic	FALSE	FALSE	FALSE	FALSE	FALSE	TRUE	FALSE	intergenic
19:29834472:G:A	34	1	19	29834472	G	A	A	G	-5.06061	0.00657864	0.767611	FALSE	FALSE	NA	NA	NA	NA	intergenic	FALSE	FALSE	FALSE	FALSE	FALSE	TRUE	FALSE	intergenic
19:29799450:G:C	34	1	19	29799450	G	C	C	G	-5.06154	0.00657181	0.767611	FALSE	FALSE	NA	NA	NA	NA	intergenic	FALSE	FALSE	FALSE	FALSE	FALSE	TRUE	FALSE	intergenic
19:29799904:A:G	34	1	19	29799904	A	G	A	G	-5.06154	0.00657181	0.767611	FALSE	FALSE	NA	NA	NA	NA	intergenic	FALSE	FALSE	FALSE	FALSE	FALSE	TRUE	FALSE	intergenic
19:29802555:G:A	34	1	19	29802555	G	A	A	G	-5.04615	0.00629058	0.767611	FALSE	FALSE	NA	NA	NA	NA	intergenic	FALSE	FALSE	FALSE	FALSE	FALSE	TRUE	FALSE	intergenic
19:29803809:G:A	34	1	19	29803809	G	A	A	G	-5.03077	0.00602273	0.767611	FALSE	FALSE	NA	NA	NA	NA	intergenic	FALSE	FALSE	FALSE	FALSE	FALSE	TRUE	FALSE	intergenic
19:38659595:A:G	35	1	19	38659595	A	G	A	G	-7.22951	0.131024	0.788306	FALSE	FALSE	NA	NA	NA	NA	intron	FALSE	FALSE	FALSE	FALSE	TRUE	FALSE	FALSE	intron
19:38662404:G:A	35	1	19	38662404	G	A	A	G	-7.19672	0.104109	0.788306	FALSE	FALSE	NA	NA	NA	NA	intron;promoter	FALSE	FALSE	FALSE	TRUE	TRUE	FALSE	FALSE	promoter
19:38669089:C:T	35	1	19	38669089	C	T	T	C	-7.19672	0.104098	0.788306	FALSE	FALSE	NA	NA	NA	NA	intron	FALSE	FALSE	FALSE	FALSE	TRUE	FALSE	FALSE	intron
19:38665240:G:A	35	1	19	38665240	G	A	A	G	-7.13115	0.0657123	0.788306	FALSE	FALSE	NA	NA	NA	NA	intron	FALSE	FALSE	FALSE	FALSE	TRUE	FALSE	FALSE	intron
19:38682846:A:C	35	1	19	38682846	A	C	A	C	-7.11475	0.0587372	0.788306	FALSE	FALSE	NA	NA	NA	NA	intron	FALSE	FALSE	FALSE	FALSE	TRUE	FALSE	FALSE	intron
19:38689294:A:G	35	1	19	38689294	A	G	A	G	-7.11475	0.0459327	0.788306	FALSE	FALSE	NA	NA	NA	NA	intron	FALSE	FALSE	FALSE	FALSE	TRUE	FALSE	FALSE	intron
19:38688631:G:A	35	1	19	38688631	G	A	A	G	-7.06557	0.0420115	0.788306	FALSE	FALSE	NA	NA	NA	NA	intron	FALSE	FALSE	FALSE	FALSE	TRUE	FALSE	FALSE	intron
19:38693526:C:T	35	1	19	38693526	C	T	T	C	-7.03279	0.0335677	0.788306	FALSE	FALSE	NA	NA	NA	NA	intron;promoter	FALSE	FALSE	FALSE	TRUE	TRUE	FALSE	FALSE	promoter
19:38694171:G:A	35	1	19	38694171	G	A	A	G	-7.03279	0.0335257	0.788306	FALSE	FALSE	NA	NA	NA	NA	intron;promoter	FALSE	FALSE	FALSE	TRUE	TRUE	FALSE	FALSE	promoter
19:38689818:C:T	35	1	19	38689818	C	T	T	C	-7	0.0267947	0.788306	FALSE	FALSE	NA	NA	NA	NA	intron	FALSE	FALSE	FALSE	FALSE	TRUE	FALSE	FALSE	intron
19:38704674:T:G	35	1	19	38704674	T	G	T	G	-7	0.0267855	0.788306	FALSE	FALSE	NA	NA	NA	NA	intron	FALSE	FALSE	FALSE	FALSE	TRUE	FALSE	FALSE	intron
19:38657463:A:G	35	1	19	38657463	A	G	A	G	-6.98361	0.0240788	0.788306	FALSE	FALSE	NA	NA	NA	NA	intron	FALSE	FALSE	FALSE	FALSE	TRUE	FALSE	FALSE	intron
19:38706105:C:T	35	1	19	38706105	C	T	T	C	-6.96721	0.0214483	0.788306	FALSE	FALSE			4	synonymous	coding;intron	FALSE	FALSE	FALSE	FALSE	TRUE	FALSE	TRUE	synonymous
19:38647968:T:C	35	1	19	38647968	T	C	T	C	-6.95082	0.019248	0.788306	FALSE	FALSE	NA	NA	NA	NA	intron;promoter	FALSE	FALSE	FALSE	TRUE	TRUE	FALSE	FALSE	promoter
19:38710848:C:T	35	1	19	38710848	C	T	T	C	-6.95082	0.0192012	0.788306	FALSE	FALSE	NA	NA	NA	NA	intron;promoter	FALSE	FALSE	FALSE	TRUE	TRUE	FALSE	FALSE	promoter
19:38711141:C:T	35	1	19	38711141	C	T	T	C	-6.95082	0.0191987	0.788306	FALSE	FALSE	NA	NA	NA	NA	intron	FALSE	FALSE	FALSE	FALSE	TRUE	FALSE	FALSE	intron
19:38656140:G:C	35	1	19	38656140	G	C	C	G	-6.91803	0.0155058	0.788306	FALSE	FALSE	NA	NA	NA	NA	intron	FALSE	FALSE	FALSE	FALSE	TRUE	FALSE	FALSE	intron
19:38704662:AGGAG:A	35	1	19	38704662	AGGAG	A	A	AGGAG	-6.91803	0.0154275	0.788306	FALSE	FALSE	NA	NA	NA	NA	intron	FALSE	FALSE	FALSE	FALSE	TRUE	FALSE	FALSE	intron
19:38716689:C:T	35	1	19	38716689	C	T	T	C	-6.91803	0.0154151	0.788306	FALSE	FALSE	NA	NA	NA	NA	intron	FALSE	FALSE	FALSE	FALSE	TRUE	FALSE	FALSE	intron
19:38724693:C:T	35	1	19	38724693	C	T	T	C	-6.91803	0.0154097	0.788306	FALSE	FALSE	NA	NA	NA	NA	intron	FALSE	FALSE	FALSE	FALSE	TRUE	FALSE	FALSE	intron
19:38704443:C:G	35	1	19	38704443	C	G	C	G	-6.91803	0.0154091	0.788306	FALSE	FALSE	NA	NA	NA	NA	intron	FALSE	FALSE	FALSE	FALSE	TRUE	FALSE	FALSE	intron
19:38715648:C:T	35	1	19	38715648	C	T	T	C	-6.90164	0.0138146	0.788306	FALSE	FALSE	NA	NA	NA	NA	intron	FALSE	FALSE	FALSE	FALSE	TRUE	FALSE	FALSE	intron
19:38722219:C:T	35	1	19	38722219	C	T	T	C	-6.90164	0.0138117	0.788306	FALSE	FALSE	NA	NA	NA	NA	intron	FALSE	FALSE	FALSE	FALSE	TRUE	FALSE	FALSE	intron
19:38714206:G:A	35	1	19	38714206	G	A	A	G	-6.90164	0.0138065	0.788306	FALSE	FALSE	NA	NA	NA	NA	intron	FALSE	FALSE	FALSE	FALSE	TRUE	FALSE	FALSE	intron
19:38653527:A:G	35	1	19	38653527	A	G	A	G	-6.88525	0.0124356	0.788306	FALSE	FALSE	NA	NA	NA	NA	intron	FALSE	FALSE	FALSE	FALSE	TRUE	FALSE	FALSE	intron
19:38714973:C:T	35	1	19	38714973	C	T	T	C	-6.88525	0.0123745	0.788306	FALSE	FALSE	NA	NA	NA	NA	intron	FALSE	FALSE	FALSE	FALSE	TRUE	FALSE	FALSE	intron
19:38705688:C:T	35	1	19	38705688	C	T	T	C	6.90323	0.0103177	0.788306	FALSE	FALSE	NA	NA	NA	NA	intron	FALSE	FALSE	FALSE	FALSE	TRUE	FALSE	FALSE	intron
19:38680268:G:A	35	1	19	38680268	G	A	A	G	-6.83607	0.00902323	0.788306	FALSE	FALSE	NA	NA	NA	NA	intron	FALSE	FALSE	FALSE	FALSE	TRUE	FALSE	FALSE	intron
19:38653604:C:T	35	1	19	38653604	C	T	T	C	-6.81967	0.00808389	0.788306	FALSE	FALSE	NA	NA	NA	NA	intron	FALSE	FALSE	FALSE	FALSE	TRUE	FALSE	FALSE	intron
19:38653244:G:A	35	1	19	38653244	G	A	A	G	-6.80328	0.00726725	0.788306	FALSE	FALSE	NA	NA	NA	NA	intron	FALSE	FALSE	FALSE	FALSE	TRUE	FALSE	FALSE	intron
19:38660394:G:T	35	1	19	38660394	G	T	T	G	-6.77419	0.00596171	0.788306	FALSE	FALSE	NA	NA	NA	NA	intron	FALSE	FALSE	FALSE	FALSE	TRUE	FALSE	FALSE	intron
22:38181508:G:A	36	1	22	38181508	G	A	A	G	-5.54839	0.0968435	0.609212	FALSE	FALSE	NA	NA	NA	NA	intron;promoter	FALSE	FALSE	FALSE	TRUE	TRUE	FALSE	FALSE	promoter
22:38176519:C:G	36	1	22	38176519	C	G	C	G	-5.53226	0.0893145	0.609212	FALSE	FALSE	NA	NA	NA	NA	intron	FALSE	FALSE	FALSE	FALSE	TRUE	FALSE	FALSE	intron
22:38179491:CT:C	36	1	22	38179491	CT	C	CT	C	-5.51613	0.0814964	0.609212	FALSE	FALSE	NA	NA	NA	NA	intron	FALSE	FALSE	FALSE	FALSE	TRUE	FALSE	FALSE	intron
22:38203850:G:C	36	1	22	38203850	G	C	C	G	-5.5	0.0683641	0.609212	FALSE	FALSE	NA	NA	NA	NA	intron;promoter	FALSE	FALSE	FALSE	TRUE	TRUE	FALSE	FALSE	promoter
22:38203760:C:G	36	1	22	38203760	C	G	C	G	-5.48387	0.0618633	0.609212	FALSE	FALSE	NA	NA	NA	NA	intron;promoter	FALSE	FALSE	FALSE	TRUE	TRUE	FALSE	FALSE	promoter
22:38203357:G:A	36	1	22	38203357	G	A	A	G	-5.48387	0.0617581	0.609212	FALSE	FALSE	NA	NA	NA	NA	intron;promoter	FALSE	FALSE	FALSE	TRUE	TRUE	FALSE	FALSE	promoter
22:38205224:G:T	36	1	22	38205224	G	T	T	G	-5.46774	0.0570811	0.609212	FALSE	FALSE	NA	NA	NA	NA	intron;promoter	FALSE	FALSE	FALSE	TRUE	TRUE	FALSE	FALSE	promoter
22:38203971:G:A	36	1	22	38203971	G	A	A	G	-5.46774	0.0567374	0.609212	FALSE	FALSE	NA	NA	NA	NA	intron;promoter	FALSE	FALSE	FALSE	TRUE	TRUE	FALSE	FALSE	promoter
22:38204535:C:T	36	1	22	38204535	C	T	T	C	-5.43548	0.0478928	0.609212	FALSE	FALSE	NA	NA	NA	NA	intron;promoter	FALSE	FALSE	FALSE	TRUE	TRUE	FALSE	FALSE	promoter
22:38184910:G:T	36	1	22	38184910	G	T	T	G	-5.38095	0.035047	0.609212	FALSE	FALSE	NA	NA	NA	NA	intron	FALSE	FALSE	FALSE	FALSE	TRUE	FALSE	FALSE	intron
22:38199404:G:A	36	1	22	38199404	G	A	A	G	-5.22222	0.0157066	0.609212	FALSE	FALSE	NA	NA	NA	NA	intron;promoter	FALSE	FALSE	FALSE	TRUE	TRUE	FALSE	FALSE	promoter
22:38199608:C:T	36	1	22	38199608	C	T	T	C	-5.22222	0.0156473	0.609212	FALSE	FALSE	NA	NA	NA	NA	intron;promoter	FALSE	FALSE	FALSE	TRUE	TRUE	FALSE	FALSE	promoter
22:38198661:G:A	36	1	22	38198661	G	A	A	G	-5.20635	0.0145293	0.609212	FALSE	FALSE	NA	NA	NA	NA	intron	FALSE	FALSE	FALSE	FALSE	TRUE	FALSE	FALSE	intron
22:38199253:A:T	36	1	22	38199253	A	T	A	T	-5.20635	0.0144928	0.609212	FALSE	FALSE	NA	NA	NA	NA	intron;promoter	FALSE	FALSE	FALSE	TRUE	TRUE	FALSE	FALSE	promoter
22:38206133:T:C	36	1	22	38206133	T	C	T	C	-5.22581	0.0143966	0.609212	FALSE	FALSE	NA	NA	NA	NA	intron;promoter	FALSE	FALSE	FALSE	TRUE	TRUE	FALSE	FALSE	promoter
22:38202227:A:G	36	1	22	38202227	A	G	A	G	-5.19048	0.0135516	0.609212	FALSE	FALSE	NA	NA	NA	NA	fiveUTR;intron;promoter	FALSE	TRUE	FALSE	TRUE	TRUE	FALSE	FALSE	5_UTR
22:38199233:C:T	36	1	22	38199233	C	T	T	C	-5.19048	0.013415	0.609212	FALSE	FALSE	NA	NA	NA	NA	intron;promoter	FALSE	FALSE	FALSE	TRUE	TRUE	FALSE	FALSE	promoter
22:38207179:C:G	36	1	22	38207179	C	G	C	G	-5.16129	0.0104486	0.609212	FALSE	FALSE	NA	NA	NA	NA	intron;promoter	FALSE	FALSE	FALSE	TRUE	TRUE	FALSE	FALSE	promoter
22:38212220:T:C	36	1	22	38212220	T	C	T	C	-5.14516	0.00979426	0.609212	FALSE	FALSE	NA	NA	NA	NA	intron;promoter	FALSE	FALSE	FALSE	TRUE	TRUE	FALSE	FALSE	promoter
22:38211527:T:TG	36	1	22	38211527	T	TG	T	TG	-5.12903	0.00911017	0.609212	FALSE	FALSE	NA	NA	NA	NA	intron	FALSE	FALSE	FALSE	FALSE	TRUE	FALSE	FALSE	intron
22:38174182:A:G	36	1	22	38174182	A	G	A	G	-5.1129	0.00874818	0.609212	FALSE	FALSE	NA	NA	NA	NA	intron	FALSE	FALSE	FALSE	FALSE	TRUE	FALSE	FALSE	intron
22:38109340:G:A	36	1	22	38109340	G	A	A	G	-5.07937	0.00692396	0.609212	FALSE	FALSE	NA	NA	NA	NA	intron	FALSE	FALSE	FALSE	FALSE	TRUE	FALSE	FALSE	intron
22:38216597:G:A	36	1	22	38216597	G	A	A	G	5.04839	0.00587021	0.609212	FALSE	FALSE	NA	NA	NA	NA	intergenic;promoter	FALSE	FALSE	FALSE	TRUE	FALSE	TRUE	FALSE	promoter
22:38215073:C:G	36	1	22	38215073	C	G	C	G	5.04839	0.00555544	0.609212	FALSE	FALSE	NA	NA	NA	NA	promoter;threeUTR	FALSE	FALSE	TRUE	TRUE	FALSE	FALSE	FALSE	3_UTR
22:38217761:G:C	36	1	22	38217761	G	C	C	G	5.03226	0.00541986	0.609212	FALSE	FALSE	NA	NA	NA	NA	intergenic	FALSE	FALSE	FALSE	FALSE	FALSE	TRUE	FALSE	intergenic
22:38177331:T:C	36	1	22	38177331	T	C	T	C	5	0.00523403	0.609212	FALSE	FALSE	NA	NA	NA	NA	intron	FALSE	FALSE	FALSE	FALSE	TRUE	FALSE	FALSE	intron
22:38204588:A:T	36	1	22	38204588	A	T	A	T	5.01613	0.00508286	0.609212	FALSE	FALSE	NA	NA	NA	NA	intron;promoter	FALSE	FALSE	FALSE	TRUE	TRUE	FALSE	FALSE	promoter
22:38173522:T:C	36	1	22	38173522	T	C	T	C	4.98361	0.00484657	0.609212	FALSE	FALSE	NA	NA	NA	NA	intron	FALSE	FALSE	FALSE	FALSE	TRUE	FALSE	FALSE	intron
22:38177028:A:G	36	1	22	38177028	A	G	A	G	4.98387	0.00483149	0.609212	FALSE	FALSE	NA	NA	NA	NA	intron	FALSE	FALSE	FALSE	FALSE	TRUE	FALSE	FALSE	intron
22:38172999:A:G	36	1	22	38172999	A	G	A	G	4.98361	0.00482924	0.609212	FALSE	FALSE	NA	NA	NA	NA	intron	FALSE	FALSE	FALSE	FALSE	TRUE	FALSE	FALSE	intron
22:38213943:G:A	36	1	22	38213943	G	A	A	G	5	0.0046776	0.609212	FALSE	FALSE	NA	NA	NA	NA	intron	FALSE	FALSE	FALSE	FALSE	TRUE	FALSE	FALSE	intron
22:38176575:C:T	36	1	22	38176575	C	T	T	C	4.96721	0.00448787	0.609212	FALSE	FALSE	NA	NA	NA	NA	intron	FALSE	FALSE	FALSE	FALSE	TRUE	FALSE	FALSE	intron
22:38176630:A:C	36	1	22	38176630	A	C	A	C	4.96721	0.00448205	0.609212	FALSE	FALSE	NA	NA	NA	NA	intron	FALSE	FALSE	FALSE	FALSE	TRUE	FALSE	FALSE	intron
22:38177582:T:C	36	1	22	38177582	T	C	T	C	4.96721	0.00448057	0.609212	FALSE	FALSE	NA	NA	NA	NA	intron	FALSE	FALSE	FALSE	FALSE	TRUE	FALSE	FALSE	intron
22:38176050:C:T	36	1	22	38176050	C	T	T	C	4.96721	0.00447943	0.609212	FALSE	FALSE	NA	NA	NA	NA	intron	FALSE	FALSE	FALSE	FALSE	TRUE	FALSE	FALSE	intron
22:38175080:T:G	36	1	22	38175080	T	G	T	G	4.96721	0.0044781	0.609212	FALSE	FALSE	NA	NA	NA	NA	intron	FALSE	FALSE	FALSE	FALSE	TRUE	FALSE	FALSE	intron
22:38173646:G:C	36	1	22	38173646	G	C	C	G	4.96721	0.00447782	0.609212	FALSE	FALSE	NA	NA	NA	NA	intron	FALSE	FALSE	FALSE	FALSE	TRUE	FALSE	FALSE	intron
22:38174578:A:G	36	1	22	38174578	A	G	A	G	4.96721	0.00446736	0.609212	FALSE	FALSE	NA	NA	NA	NA	intron	FALSE	FALSE	FALSE	FALSE	TRUE	FALSE	FALSE	intron
22:38172937:A:T	36	1	22	38172937	A	T	A	T	4.96721	0.0044671	0.609212	FALSE	FALSE	NA	NA	NA	NA	intron	FALSE	FALSE	FALSE	FALSE	TRUE	FALSE	FALSE	intron
22:38173164:T:C	36	1	22	38173164	T	C	T	C	4.96721	0.00446289	0.609212	FALSE	FALSE	NA	NA	NA	NA	intron	FALSE	FALSE	FALSE	FALSE	TRUE	FALSE	FALSE	intron
22:38174835:T:C	36	1	22	38174835	T	C	T	C	4.95082	0.00414791	0.609212	FALSE	FALSE	NA	NA	NA	NA	intron	FALSE	FALSE	FALSE	FALSE	TRUE	FALSE	FALSE	intron
22:38177622:T:C	36	1	22	38177622	T	C	T	C	4.95082	0.00414762	0.609212	FALSE	FALSE	NA	NA	NA	NA	intron	FALSE	FALSE	FALSE	FALSE	TRUE	FALSE	FALSE	intron
22:38175556:A:G	36	1	22	38175556	A	G	A	G	4.95082	0.0041465	0.609212	FALSE	FALSE	NA	NA	NA	NA	intron	FALSE	FALSE	FALSE	FALSE	TRUE	FALSE	FALSE	intron
22:38174784:T:C	36	1	22	38174784	T	C	T	C	4.95082	0.00414541	0.609212	FALSE	FALSE	NA	NA	NA	NA	intron	FALSE	FALSE	FALSE	FALSE	TRUE	FALSE	FALSE	intron
22:38172708:G:T	36	1	22	38172708	G	T	T	G	4.95082	0.00414185	0.609212	FALSE	FALSE	NA	NA	NA	NA	intron	FALSE	FALSE	FALSE	FALSE	TRUE	FALSE	FALSE	intron
22:38174920:C:G	36	1	22	38174920	C	G	C	G	4.95082	0.00414151	0.609212	FALSE	FALSE	NA	NA	NA	NA	intron	FALSE	FALSE	FALSE	FALSE	TRUE	FALSE	FALSE	intron
22:38176754:G:A	36	1	22	38176754	G	A	A	G	4.95082	0.0041413	0.609212	FALSE	FALSE	NA	NA	NA	NA	intron	FALSE	FALSE	FALSE	FALSE	TRUE	FALSE	FALSE	intron
22:38174905:C:T	36	1	22	38174905	C	T	T	C	4.95082	0.0041351	0.609212	FALSE	FALSE	NA	NA	NA	NA	intron	FALSE	FALSE	FALSE	FALSE	TRUE	FALSE	FALSE	intron
22:38143597:A:G	36	1	22	38143597	A	G	A	G	-4.96774	0.0040184	0.609212	FALSE	FALSE	NA	NA	NA	NA	intron;promoter	FALSE	FALSE	FALSE	TRUE	TRUE	FALSE	FALSE	promoter
22:38176433:G:C	36	1	22	38176433	G	C	C	G	4.95161	0.00380273	0.609212	FALSE	FALSE	NA	NA	NA	NA	intron	FALSE	FALSE	FALSE	FALSE	TRUE	FALSE	FALSE	intron
22:38143034:T:C	36	1	22	38143034	T	C	T	C	-4.93548	0.00346905	0.609212	FALSE	FALSE	NA	NA	NA	NA	intron;promoter	FALSE	FALSE	FALSE	TRUE	TRUE	FALSE	FALSE	promoter
22:38196960:G:A	36	1	22	38196960	G	A	A	G	4.93548	0.00345287	0.609212	FALSE	FALSE	NA	NA	NA	NA	intron	FALSE	FALSE	FALSE	FALSE	TRUE	FALSE	FALSE	intron
22:38178059:A:G	36	1	22	38178059	A	G	A	G	4.90323	0.00333455	0.609212	FALSE	FALSE	NA	NA	NA	NA	intron	FALSE	FALSE	FALSE	FALSE	TRUE	FALSE	FALSE	intron
22:38210982:C:A	36	1	22	38210982	C	A	A	C	4.91935	0.00324627	0.609212	FALSE	FALSE	NA	NA	NA	NA	intron	FALSE	FALSE	FALSE	FALSE	TRUE	FALSE	FALSE	intron
22:38167464:C:T	36	1	22	38167464	C	T	T	C	4.8871	0.00320866	0.609212	FALSE	FALSE	NA	NA	NA	NA	intron	FALSE	FALSE	FALSE	FALSE	TRUE	FALSE	FALSE	intron
22:38165904:T:G	36	1	22	38165904	T	G	T	G	4.87097	0.00297845	0.609212	FALSE	FALSE	NA	NA	NA	NA	intron	FALSE	FALSE	FALSE	FALSE	TRUE	FALSE	FALSE	intron
22:38165828:T:C	36	1	22	38165828	T	C	T	C	4.85484	0.00276703	0.609212	FALSE	FALSE	NA	NA	NA	NA	intron	FALSE	FALSE	FALSE	FALSE	TRUE	FALSE	FALSE	intron
22:38161319:T:C	36	1	22	38161319	T	C	T	C	4.85484	0.00276535	0.609212	FALSE	FALSE	NA	NA	NA	NA	intron	FALSE	FALSE	FALSE	FALSE	TRUE	FALSE	FALSE	intron
22:38141105:G:A	36	1	22	38141105	G	A	A	G	-4.87097	0.00257904	0.609212	FALSE	FALSE	NA	NA	NA	NA	intron;promoter	FALSE	FALSE	FALSE	TRUE	TRUE	FALSE	FALSE	promoter

### Sheet: Table S11
Table S11. Open Targets phenotype harmonization.
trait_original	disease_original	trait_clean	disease_clean	harmonized_phenotype	harmonized_subcategory
BMI-adjusted hip circumference	Hip circumference adjusted for BMI	bmi-adjusted hip circumference	hip circumference adjusted for bmi	Body Composition	BMI/Obesity
BMI-adjusted hip circumference	Hip index	bmi-adjusted hip circumference	hip index	Body Composition	BMI/Obesity
BMI-adjusted waist circumference	Waist circumference adjusted for body mass index	bmi-adjusted waist circumference	waist circumference adjusted for body mass index	Body Composition	BMI/Obesity
BMI-adjusted waist-hip ratio	Waist-to-hip ratio adjusted for BMI	bmi-adjusted waist-hip ratio	waist-to-hip ratio adjusted for bmi	Body Composition	BMI/Obesity
BMI-adjusted waist-hip ratio	Waist-to-hip ratio adjusted for BMI (UKB data field 48	bmi-adjusted waist-hip ratio	waist-to-hip ratio adjusted for bmi (ukb data field 48	Body Composition	BMI/Obesity
body mass index	BMI and adiposity (confirmatory factor analysis Factor 7)	body mass index	bmi and adiposity (confirmatory factor analysis factor 7)	Body Composition	BMI/Obesity
body mass index	Body mass index (BMI	body mass index	body mass index (bmi	Body Composition	BMI/Obesity
morbid obesity	Morbid obesity (PheCode 278.11)	morbid obesity	morbid obesity (phecode 278.11)	Body Composition	BMI/Obesity
obesity	Overweight	obesity	overweight	Body Composition	BMI/Obesity
Abnormality of the skeletal system	Impedance of arm left (UKB data field 23110)	abnormality of the skeletal system	impedance of arm left (ukb data field 23110)	Body Composition	Body Composition - Other
Abnormality of the skeletal system	Impedance of arm right (UKB data field 23109)	abnormality of the skeletal system	impedance of arm right (ukb data field 23109)	Body Composition	Body Composition - Other
Abnormality of the skeletal system	Impedance of leg left (UKB data field 23108)	abnormality of the skeletal system	impedance of leg left (ukb data field 23108)	Body Composition	Body Composition - Other
Abnormality of the skeletal system	Impedance of leg right (UKB data field 23107)	abnormality of the skeletal system	impedance of leg right (ukb data field 23107)	Body Composition	Body Composition - Other
Abnormality of the skeletal system	Impedance of whole body (UKB data field 23106)	abnormality of the skeletal system	impedance of whole body (ukb data field 23106)	Body Composition	Body Composition - Other
base metabolic rate measurement	Basal metabolic rate (UKB data field 23105)	base metabolic rate	basal metabolic rate (ukb data field 23105)	Body Composition	Body Composition - Other
body mass index	Body mass index	body mass index	body mass index	Body Composition	Body Composition - Other
metabolic rate measurement	Basal metabolic rate (UKB data field 23105)	metabolic rate	basal metabolic rate (ukb data field 23105)	Body Composition	Body Composition - Other
whole body water mass	Whole body water mass (UKB data field 23102)	whole body water mass	whole body water mass (ukb data field 23102)	Body Composition	Body Composition - Other
abdominal adipose tissue measurement	Abdominal size (multivariate analysis)	abdominal adipose tissue	abdominal size (multivariate analysis)	Body Composition	Body Fat
anthropometric measurement	Body size or adipose distribution (multivariate analysis)	anthropometric	body size or adipose distribution (multivariate analysis)	Body Composition	Body Fat
body fat distribution	Body fat distribution (arm fat ratio)	body fat distribution	body fat distribution (arm fat ratio)	Body Composition	Body Fat
body fat distribution	Body fat distribution (trunk fat ratio)	body fat distribution	body fat distribution (trunk fat ratio)	Body Composition	Body Fat
body fat mass	Arm fat mass left (UKB data field 23124)	body fat mass	arm fat mass left (ukb data field 23124)	Body Composition	Body Fat
body fat mass	Arm fat mass right (UKB data field 23120)	body fat mass	arm fat mass right (ukb data field 23120)	Body Composition	Body Fat
body fat mass	Leg fat mass right (UKB data field 23112)	body fat mass	leg fat mass right (ukb data field 23112)	Body Composition	Body Fat
body fat mass	Trunk fat mass (UKB data field 23128)	body fat mass	trunk fat mass (ukb data field 23128)	Body Composition	Body Fat
body fat percentage	Arm fat percentage left (UKB data field 23123)	body fat percentage	arm fat percentage left (ukb data field 23123)	Body Composition	Body Fat
body fat percentage	Arm fat percentage right (UKB data field 23119)	body fat percentage	arm fat percentage right (ukb data field 23119)	Body Composition	Body Fat
body fat percentage	Body fat percentage	body fat percentage	body fat percentage	Body Composition	Body Fat
body fat percentage	Body fat percentage (UKB data field 23099)	body fat percentage	body fat percentage (ukb data field 23099)	Body Composition	Body Fat
body fat percentage	Leg fat percentage left (UKB data field 23115)	body fat percentage	leg fat percentage left (ukb data field 23115)	Body Composition	Body Fat
body fat percentage	Leg fat percentage right (UKB data field 23111)	body fat percentage	leg fat percentage right (ukb data field 23111)	Body Composition	Body Fat
body fat percentage	Trunk fat percentage (UKB data field 23127)	body fat percentage	trunk fat percentage (ukb data field 23127)	Body Composition	Body Fat
fat pad mass	Arm fat mass right (UKB data field 23120)	fat pad mass	arm fat mass right (ukb data field 23120)	Body Composition	Body Fat
fat pad mass	Leg fat mass left (UKB data field 23116)	fat pad mass	leg fat mass left (ukb data field 23116)	Body Composition	Body Fat
fat pad mass	Leg fat mass right (UKB data field 23112)	fat pad mass	leg fat mass right (ukb data field 23112)	Body Composition	Body Fat
fat pad mass	Trunk fat mass (UKB data field 23128)	fat pad mass	trunk fat mass (ukb data field 23128)	Body Composition	Body Fat
fat pad mass	Whole body fat mass (UKB data field 23100)	fat pad mass	whole body fat mass (ukb data field 23100)	Body Composition	Body Fat
lean body mass	Whole body fat free mass (UKB data field 23101)	lean body mass	whole body fat free mass (ukb data field 23101)	Body Composition	Body Fat
lean body mass	Whole body fat-free mass (UKB data field 23101)	lean body mass	whole body fat-free mass (ukb data field 23101)	Body Composition	Body Fat
anthropometric measurement	Femur length to body height ratio	anthropometric	femur length to body height ratio	Body Composition	Height/Weight
anthropometric measurement	Tibia length to body height ratio	anthropometric	tibia length to body height ratio	Body Composition	Height/Weight
birth weight	Birth weight	birth weight	birth weight	Body Composition	Height/Weight
birth weight	Birth weight (MTAG)	birth weight	birth weight (mtag)	Body Composition	Height/Weight
birth weight	Birth weight (UKB data field 20022)	birth weight	birth weight (ukb data field 20022)	Body Composition	Height/Weight
birth weight	Birth weight of first child	birth weight	birth weight of first child	Body Composition	Height/Weight
body height	Height	body height	height	Body Composition	Height/Weight
body height	Height (maximum	body height	height (maximum	Body Composition	Height/Weight
body height	Height (standard GWA)	body height	height (standard gwa)	Body Composition	Height/Weight
body height	Height (weighted GWA)	body height	height (weighted gwa)	Body Composition	Height/Weight
body height	Standing height (UKB data field 50)	body height	standing height (ukb data field 50)	Body Composition	Height/Weight
body height	height (mean	body height	height (mean	Body Composition	Height/Weight
body height	height (minimum	body height	height (minimum	Body Composition	Height/Weight
body weight	Weight	body weight	weight	Body Composition	Height/Weight
body weight	Weight (UKB data field 21002)	body weight	weight (ukb data field 21002)	Body Composition	Height/Weight
body weight	Weight (UKB data field 23098)	body weight	weight (ukb data field 23098)	Body Composition	Height/Weight
body weight	Weight (maximum	body weight	weight (maximum	Body Composition	Height/Weight
body weight	Weight (mean	body weight	weight (mean	Body Composition	Height/Weight
body weight	Weight (minimum	body weight	weight (minimum	Body Composition	Height/Weight
body weights and measures	Ankle spacing width (UKB data field 3143)	body weights and measures	ankle spacing width (ukb data field 3143)	Body Composition	Height/Weight
body weights and measures	Arm predicted mass left (UKB data field 23126)	body weights and measures	arm predicted mass left (ukb data field 23126)	Body Composition	Height/Weight
body weights and measures	Arm predicted mass right (UKB data field 23122)	body weights and measures	arm predicted mass right (ukb data field 23122)	Body Composition	Height/Weight
body weights and measures	Leg predicted mass left (UKB data field 23118)	body weights and measures	leg predicted mass left (ukb data field 23118)	Body Composition	Height/Weight
body weights and measures	Leg predicted mass right (UKB data field 23114)	body weights and measures	leg predicted mass right (ukb data field 23114)	Body Composition	Height/Weight
body weights and measures	Trunk predicted mass (UKB data field 23130)	body weights and measures	trunk predicted mass (ukb data field 23130)	Body Composition	Height/Weight
fetal genotype effect measurement	Placental weight (fetal genotype	fetal genotype effect	placental weight (fetal genotype	Body Composition	Height/Weight
height growth attribute	Comparative height size at age 10 (UKB data field 1697)	height growth attribute	comparative height size at age 10 (ukb data field 1697)	Body Composition	Height/Weight
sitting height measurement	Seated height (UKB data field 51)	sitting height	seated height (ukb data field 51)	Body Composition	Height/Weight
sitting height measurement	Sitting height (UKB data field 20015)	sitting height	sitting height (ukb data field 20015)	Body Composition	Height/Weight
appendicular lean mass	Appendicular lean mass	appendicular lean mass	appendicular lean mass	Body Composition	Lean Mass
lean body mass	Arm fat free mass left (UKB data field 23125)	lean body mass	arm fat free mass left (ukb data field 23125)	Body Composition	Lean Mass
lean body mass	Arm fat free mass right (UKB data field 23121)	lean body mass	arm fat free mass right (ukb data field 23121)	Body Composition	Lean Mass
lean body mass	Arm fat-free mass left (UKB data field 23125)	lean body mass	arm fat-free mass left (ukb data field 23125)	Body Composition	Lean Mass
lean body mass	Arm fat-free mass right (UKB data field 23121)	lean body mass	arm fat-free mass right (ukb data field 23121)	Body Composition	Lean Mass
lean body mass	Fat-free mass	lean body mass	fat-free mass	Body Composition	Lean Mass
lean body mass	Leg fat free mass left (UKB data field 23117)	lean body mass	leg fat free mass left (ukb data field 23117)	Body Composition	Lean Mass
lean body mass	Leg fat free mass right (UKB data field 23113)	lean body mass	leg fat free mass right (ukb data field 23113)	Body Composition	Lean Mass
lean body mass	Leg fat-free mass left (UKB data field 23117)	lean body mass	leg fat-free mass left (ukb data field 23117)	Body Composition	Lean Mass
lean body mass	Leg fat-free mass right (UKB data field 23113)	lean body mass	leg fat-free mass right (ukb data field 23113)	Body Composition	Lean Mass
lean body mass	Trunk fat free mass (UKB data field 23129)	lean body mass	trunk fat free mass (ukb data field 23129)	Body Composition	Lean Mass
lean body mass	Trunk fat-free mass (UKB data field 23129)	lean body mass	trunk fat-free mass (ukb data field 23129)	Body Composition	Lean Mass
hip circumference	Hip circumference (UKB data field 49)	hip circumference	hip circumference (ukb data field 49)	Body Composition	Waist/Hip
waist-hip ratio	Waist-hip ratio	waist-hip ratio	waist-hip ratio	Body Composition	Waist/Hip
brain attribute	Brain shape (segment 1)	brain attribute	brain shape (segment 1)	Brain/Neurological	Brain - Other
brain attribute	Vertex-wise sulcal depth	brain attribute	vertex-wise sulcal depth	Brain/Neurological	Brain - Other
brain attribute	Whole brain free water diffusion (multivariate analysis)	brain attribute	whole brain free water diffusion (multivariate analysis)	Brain/Neurological	Brain - Other
brain attribute	Whole brain restricted directional diffusion (multivariate analysis)	brain attribute	whole brain restricted directional diffusion (multivariate analysis)	Brain/Neurological	Brain - Other
brain attribute	Whole brain restricted isotropic diffusion (multivariate analysis)	brain attribute	whole brain restricted isotropic diffusion (multivariate analysis)	Brain/Neurological	Brain - Other
brain connectivity attribute	Brain language network functional connectivity	brain connectivity attribute	brain language network functional connectivity	Brain/Neurological	Brain - Other
brain physiology trait	Resting-state network 1 amplitude (Default mode network)	brain physiology trait	resting-state network 1 amplitude (default mode network)	Brain/Neurological	Brain - Other
brain physiology trait	Resting-state network 1 temporal synchrony (Default mode network)	brain physiology trait	resting-state network 1 temporal synchrony (default mode network)	Brain/Neurological	Brain - Other
brain physiology trait	Resting-state network 14 amplitude (Salience)	brain physiology trait	resting-state network 14 amplitude (salience)	Brain/Neurological	Brain - Other
brain physiology trait	Resting-state network 14 temporal synchrony (Salience)	brain physiology trait	resting-state network 14 temporal synchrony (salience)	Brain/Neurological	Brain - Other
brain physiology trait	Resting-state network 3 amplitude (Attention)	brain physiology trait	resting-state network 3 amplitude (attention)	Brain/Neurological	Brain - Other
brain physiology trait	Resting-state network 6 amplitude (Fronto-parietal)	brain physiology trait	resting-state network 6 amplitude (fronto-parietal)	Brain/Neurological	Brain - Other
cerebral cortex area attribute	Occipital area (unadjusted for global measures)	cerebral cortex area attribute	occipital area (unadjusted for global measures)	Brain/Neurological	Brain - Other
language measurement	Language functional connectivity	language	language functional connectivity	Brain/Neurological	Brain - Other
occlusion precerebral artery	Occlusion and stenosis of precerebral arteries (PheCode 433.1)	occlusion precerebral artery	occlusion and stenosis of precerebral arteries (phecode 433.1)	Brain/Neurological	Brain - Other
voice quality trait	Voice pitch (reading)	voice quality trait	voice pitch (reading)	Brain/Neurological	Brain - Other
brain physiology trait	Brain rsFMRI measurement (amplitude of low frequency fluctations) (Net100_Node1)	brain physiology trait	brain rsfmri measurement (amplitude of low frequency fluctations) (net100_node1)	Brain/Neurological	Brain Imaging
brain physiology trait	Brain rsFMRI measurement (amplitude of low frequency fluctations) (Net100_Node10)	brain physiology trait	brain rsfmri measurement (amplitude of low frequency fluctations) (net100_node10)	Brain/Neurological	Brain Imaging
brain physiology trait	Brain rsFMRI measurement (amplitude of low frequency fluctations) (Net100_Node11)	brain physiology trait	brain rsfmri measurement (amplitude of low frequency fluctations) (net100_node11)	Brain/Neurological	Brain Imaging
brain physiology trait	Brain rsFMRI measurement (amplitude of low frequency fluctations) (Net100_Node12)	brain physiology trait	brain rsfmri measurement (amplitude of low frequency fluctations) (net100_node12)	Brain/Neurological	Brain Imaging
brain physiology trait	Brain rsFMRI measurement (amplitude of low frequency fluctations) (Net100_Node13)	brain physiology trait	brain rsfmri measurement (amplitude of low frequency fluctations) (net100_node13)	Brain/Neurological	Brain Imaging
brain physiology trait	Brain rsFMRI measurement (amplitude of low frequency fluctations) (Net100_Node15)	brain physiology trait	brain rsfmri measurement (amplitude of low frequency fluctations) (net100_node15)	Brain/Neurological	Brain Imaging
brain physiology trait	Brain rsFMRI measurement (amplitude of low frequency fluctations) (Net100_Node17)	brain physiology trait	brain rsfmri measurement (amplitude of low frequency fluctations) (net100_node17)	Brain/Neurological	Brain Imaging
brain physiology trait	Brain rsFMRI measurement (amplitude of low frequency fluctations) (Net100_Node18)	brain physiology trait	brain rsfmri measurement (amplitude of low frequency fluctations) (net100_node18)	Brain/Neurological	Brain Imaging
brain physiology trait	Brain rsFMRI measurement (amplitude of low frequency fluctations) (Net100_Node2)	brain physiology trait	brain rsfmri measurement (amplitude of low frequency fluctations) (net100_node2)	Brain/Neurological	Brain Imaging
brain physiology trait	Brain rsFMRI measurement (amplitude of low frequency fluctations) (Net100_Node22)	brain physiology trait	brain rsfmri measurement (amplitude of low frequency fluctations) (net100_node22)	Brain/Neurological	Brain Imaging
brain physiology trait	Brain rsFMRI measurement (amplitude of low frequency fluctations) (Net100_Node24)	brain physiology trait	brain rsfmri measurement (amplitude of low frequency fluctations) (net100_node24)	Brain/Neurological	Brain Imaging
brain physiology trait	Brain rsFMRI measurement (amplitude of low frequency fluctations) (Net100_Node25)	brain physiology trait	brain rsfmri measurement (amplitude of low frequency fluctations) (net100_node25)	Brain/Neurological	Brain Imaging
brain physiology trait	Brain rsFMRI measurement (amplitude of low frequency fluctations) (Net100_Node27)	brain physiology trait	brain rsfmri measurement (amplitude of low frequency fluctations) (net100_node27)	Brain/Neurological	Brain Imaging
brain physiology trait	Brain rsFMRI measurement (amplitude of low frequency fluctations) (Net100_Node29)	brain physiology trait	brain rsfmri measurement (amplitude of low frequency fluctations) (net100_node29)	Brain/Neurological	Brain Imaging
brain physiology trait	Brain rsFMRI measurement (amplitude of low frequency fluctations) (Net100_Node31)	brain physiology trait	brain rsfmri measurement (amplitude of low frequency fluctations) (net100_node31)	Brain/Neurological	Brain Imaging
brain physiology trait	Brain rsFMRI measurement (amplitude of low frequency fluctations) (Net100_Node37)	brain physiology trait	brain rsfmri measurement (amplitude of low frequency fluctations) (net100_node37)	Brain/Neurological	Brain Imaging
brain physiology trait	Brain rsFMRI measurement (amplitude of low frequency fluctations) (Net100_Node40)	brain physiology trait	brain rsfmri measurement (amplitude of low frequency fluctations) (net100_node40)	Brain/Neurological	Brain Imaging
brain physiology trait	Brain rsFMRI measurement (amplitude of low frequency fluctations) (Net100_Node42)	brain physiology trait	brain rsfmri measurement (amplitude of low frequency fluctations) (net100_node42)	Brain/Neurological	Brain Imaging
brain physiology trait	Brain rsFMRI measurement (amplitude of low frequency fluctations) (Net100_Node44)	brain physiology trait	brain rsfmri measurement (amplitude of low frequency fluctations) (net100_node44)	Brain/Neurological	Brain Imaging
brain physiology trait	Brain rsFMRI measurement (amplitude of low frequency fluctations) (Net100_Node46)	brain physiology trait	brain rsfmri measurement (amplitude of low frequency fluctations) (net100_node46)	Brain/Neurological	Brain Imaging
brain physiology trait	Brain rsFMRI measurement (amplitude of low frequency fluctations) (Net100_Node48)	brain physiology trait	brain rsfmri measurement (amplitude of low frequency fluctations) (net100_node48)	Brain/Neurological	Brain Imaging
brain physiology trait	Brain rsFMRI measurement (amplitude of low frequency fluctations) (Net100_Node49)	brain physiology trait	brain rsfmri measurement (amplitude of low frequency fluctations) (net100_node49)	Brain/Neurological	Brain Imaging
brain physiology trait	Brain rsFMRI measurement (amplitude of low frequency fluctations) (Net100_Node51)	brain physiology trait	brain rsfmri measurement (amplitude of low frequency fluctations) (net100_node51)	Brain/Neurological	Brain Imaging
brain physiology trait	Brain rsFMRI measurement (amplitude of low frequency fluctations) (Net100_Node55)	brain physiology trait	brain rsfmri measurement (amplitude of low frequency fluctations) (net100_node55)	Brain/Neurological	Brain Imaging
brain physiology trait	Brain rsFMRI measurement (amplitude of low frequency fluctations) (Net100_Node7)	brain physiology trait	brain rsfmri measurement (amplitude of low frequency fluctations) (net100_node7)	Brain/Neurological	Brain Imaging
brain physiology trait	Brain rsFMRI measurement (amplitude of low frequency fluctations) (Net25_Node1)	brain physiology trait	brain rsfmri measurement (amplitude of low frequency fluctations) (net25_node1)	Brain/Neurological	Brain Imaging
brain physiology trait	Brain rsFMRI measurement (amplitude of low frequency fluctations) (Net25_Node11)	brain physiology trait	brain rsfmri measurement (amplitude of low frequency fluctations) (net25_node11)	Brain/Neurological	Brain Imaging
brain physiology trait	Brain rsFMRI measurement (amplitude of low frequency fluctations) (Net25_Node13)	brain physiology trait	brain rsfmri measurement (amplitude of low frequency fluctations) (net25_node13)	Brain/Neurological	Brain Imaging
brain physiology trait	Brain rsFMRI measurement (amplitude of low frequency fluctations) (Net25_Node14)	brain physiology trait	brain rsfmri measurement (amplitude of low frequency fluctations) (net25_node14)	Brain/Neurological	Brain Imaging
brain physiology trait	Brain rsFMRI measurement (amplitude of low frequency fluctations) (Net25_Node16)	brain physiology trait	brain rsfmri measurement (amplitude of low frequency fluctations) (net25_node16)	Brain/Neurological	Brain Imaging
brain physiology trait	Brain rsFMRI measurement (amplitude of low frequency fluctations) (Net25_Node17)	brain physiology trait	brain rsfmri measurement (amplitude of low frequency fluctations) (net25_node17)	Brain/Neurological	Brain Imaging
brain physiology trait	Brain rsFMRI measurement (amplitude of low frequency fluctations) (Net25_Node18)	brain physiology trait	brain rsfmri measurement (amplitude of low frequency fluctations) (net25_node18)	Brain/Neurological	Brain Imaging
brain physiology trait	Brain rsFMRI measurement (amplitude of low frequency fluctations) (Net25_Node2)	brain physiology trait	brain rsfmri measurement (amplitude of low frequency fluctations) (net25_node2)	Brain/Neurological	Brain Imaging
brain physiology trait	Brain rsFMRI measurement (amplitude of low frequency fluctations) (Net25_Node20)	brain physiology trait	brain rsfmri measurement (amplitude of low frequency fluctations) (net25_node20)	Brain/Neurological	Brain Imaging
brain physiology trait	Brain rsFMRI measurement (amplitude of low frequency fluctations) (Net25_Node21)	brain physiology trait	brain rsfmri measurement (amplitude of low frequency fluctations) (net25_node21)	Brain/Neurological	Brain Imaging
brain physiology trait	Brain rsFMRI measurement (amplitude of low frequency fluctations) (Net25_Node3)	brain physiology trait	brain rsfmri measurement (amplitude of low frequency fluctations) (net25_node3)	Brain/Neurological	Brain Imaging
brain physiology trait	Brain rsFMRI measurement (amplitude of low frequency fluctations) (Net25_Node5)	brain physiology trait	brain rsfmri measurement (amplitude of low frequency fluctations) (net25_node5)	Brain/Neurological	Brain Imaging
brain physiology trait	Brain rsFMRI measurement (amplitude of low frequency fluctations) (Net25_Node7)	brain physiology trait	brain rsfmri measurement (amplitude of low frequency fluctations) (net25_node7)	Brain/Neurological	Brain Imaging
brain physiology trait	Brain rsFMRI measurement (amplitude of low frequency fluctations) (Net25_Node9)	brain physiology trait	brain rsfmri measurement (amplitude of low frequency fluctations) (net25_node9)	Brain/Neurological	Brain Imaging
brain physiology trait	Resting-state network 18 temporal synchrony (Subcortical)	brain physiology trait	resting-state network 18 temporal synchrony (subcortical)	Brain/Neurological	Brain Imaging
cerebral cortex area attribute	Cortical surface area	cerebral cortex area attribute	cortical surface area	Brain/Neurological	Brain Imaging
cerebral cortex area attribute	Vertex-wise cortical surface area	cerebral cortex area attribute	vertex-wise cortical surface area	Brain/Neurological	Brain Imaging
cortical thickness	Cortical thickness	cortical thickness	cortical thickness	Brain/Neurological	Brain Imaging
cortical thickness	Vertex-wise cortical thickness	cortical thickness	vertex-wise cortical thickness	Brain/Neurological	Brain Imaging
neuroimaging measurement	Brain morphology (MOSTest)	neuroimaging	brain morphology (mostest)	Brain/Neurological	Brain Imaging
neuroimaging measurement	Brain morphology (min-P)	neuroimaging	brain morphology (min-p)	Brain/Neurological	Brain Imaging
neuroimaging measurement	DTI TBSS MD Body of corpus callosum	neuroimaging	dti tbss md body of corpus callosum	Brain/Neurological	Brain Imaging
neuroimaging measurement	DTI TBSS MO External capsule R	neuroimaging	dti tbss mo external capsule r	Brain/Neurological	Brain Imaging
neuroimaging measurement	DTI autoptx L1 str l tract	neuroimaging	dti autoptx l1 str l tract	Brain/Neurological	Brain Imaging
neuroimaging measurement	REST UKBBICA NODEamps100 0002	neuroimaging	rest ukbbica nodeamps100 0002	Brain/Neurological	Brain Imaging
neuroimaging measurement	REST UKBBICA NODEamps100 0005	neuroimaging	rest ukbbica nodeamps100 0005	Brain/Neurological	Brain Imaging
neuroimaging measurement	REST UKBBICA NODEamps100 0007	neuroimaging	rest ukbbica nodeamps100 0007	Brain/Neurological	Brain Imaging
neuroimaging measurement	REST UKBBICA NODEamps100 0009	neuroimaging	rest ukbbica nodeamps100 0009	Brain/Neurological	Brain Imaging
neuroimaging measurement	REST UKBBICA NODEamps100 0010	neuroimaging	rest ukbbica nodeamps100 0010	Brain/Neurological	Brain Imaging
neuroimaging measurement	REST UKBBICA NODEamps100 0011	neuroimaging	rest ukbbica nodeamps100 0011	Brain/Neurological	Brain Imaging
neuroimaging measurement	REST UKBBICA NODEamps100 0012	neuroimaging	rest ukbbica nodeamps100 0012	Brain/Neurological	Brain Imaging
neuroimaging measurement	REST UKBBICA NODEamps100 0013	neuroimaging	rest ukbbica nodeamps100 0013	Brain/Neurological	Brain Imaging
neuroimaging measurement	REST UKBBICA NODEamps100 0015	neuroimaging	rest ukbbica nodeamps100 0015	Brain/Neurological	Brain Imaging
neuroimaging measurement	REST UKBBICA NODEamps100 0017	neuroimaging	rest ukbbica nodeamps100 0017	Brain/Neurological	Brain Imaging
neuroimaging measurement	REST UKBBICA NODEamps100 0018	neuroimaging	rest ukbbica nodeamps100 0018	Brain/Neurological	Brain Imaging
neuroimaging measurement	REST UKBBICA NODEamps100 0019	neuroimaging	rest ukbbica nodeamps100 0019	Brain/Neurological	Brain Imaging
neuroimaging measurement	REST UKBBICA NODEamps100 0021	neuroimaging	rest ukbbica nodeamps100 0021	Brain/Neurological	Brain Imaging
neuroimaging measurement	REST UKBBICA NODEamps100 0022	neuroimaging	rest ukbbica nodeamps100 0022	Brain/Neurological	Brain Imaging
neuroimaging measurement	REST UKBBICA NODEamps100 0024	neuroimaging	rest ukbbica nodeamps100 0024	Brain/Neurological	Brain Imaging
neuroimaging measurement	REST UKBBICA NODEamps100 0025	neuroimaging	rest ukbbica nodeamps100 0025	Brain/Neurological	Brain Imaging
neuroimaging measurement	REST UKBBICA NODEamps100 0026	neuroimaging	rest ukbbica nodeamps100 0026	Brain/Neurological	Brain Imaging
neuroimaging measurement	REST UKBBICA NODEamps100 0027	neuroimaging	rest ukbbica nodeamps100 0027	Brain/Neurological	Brain Imaging
neuroimaging measurement	REST UKBBICA NODEamps100 0028	neuroimaging	rest ukbbica nodeamps100 0028	Brain/Neurological	Brain Imaging
neuroimaging measurement	REST UKBBICA NODEamps100 0031	neuroimaging	rest ukbbica nodeamps100 0031	Brain/Neurological	Brain Imaging
neuroimaging measurement	REST UKBBICA NODEamps100 0033	neuroimaging	rest ukbbica nodeamps100 0033	Brain/Neurological	Brain Imaging
neuroimaging measurement	REST UKBBICA NODEamps100 0034	neuroimaging	rest ukbbica nodeamps100 0034	Brain/Neurological	Brain Imaging
neuroimaging measurement	REST UKBBICA NODEamps100 0035	neuroimaging	rest ukbbica nodeamps100 0035	Brain/Neurological	Brain Imaging
neuroimaging measurement	REST UKBBICA NODEamps100 0036	neuroimaging	rest ukbbica nodeamps100 0036	Brain/Neurological	Brain Imaging
neuroimaging measurement	REST UKBBICA NODEamps100 0037	neuroimaging	rest ukbbica nodeamps100 0037	Brain/Neurological	Brain Imaging
neuroimaging measurement	REST UKBBICA NODEamps100 0039	neuroimaging	rest ukbbica nodeamps100 0039	Brain/Neurological	Brain Imaging
neuroimaging measurement	REST UKBBICA NODEamps100 0040	neuroimaging	rest ukbbica nodeamps100 0040	Brain/Neurological	Brain Imaging
neuroimaging measurement	REST UKBBICA NODEamps100 0042	neuroimaging	rest ukbbica nodeamps100 0042	Brain/Neurological	Brain Imaging
neuroimaging measurement	REST UKBBICA NODEamps100 0044	neuroimaging	rest ukbbica nodeamps100 0044	Brain/Neurological	Brain Imaging
neuroimaging measurement	REST UKBBICA NODEamps100 0045	neuroimaging	rest ukbbica nodeamps100 0045	Brain/Neurological	Brain Imaging
neuroimaging measurement	REST UKBBICA NODEamps100 0047	neuroimaging	rest ukbbica nodeamps100 0047	Brain/Neurological	Brain Imaging
neuroimaging measurement	REST UKBBICA NODEamps100 0048	neuroimaging	rest ukbbica nodeamps100 0048	Brain/Neurological	Brain Imaging
neuroimaging measurement	REST UKBBICA NODEamps25 0001	neuroimaging	rest ukbbica nodeamps25 0001	Brain/Neurological	Brain Imaging
neuroimaging measurement	REST UKBBICA NODEamps25 0003	neuroimaging	rest ukbbica nodeamps25 0003	Brain/Neurological	Brain Imaging
neuroimaging measurement	REST UKBBICA NODEamps25 0005	neuroimaging	rest ukbbica nodeamps25 0005	Brain/Neurological	Brain Imaging
neuroimaging measurement	REST UKBBICA NODEamps25 0006	neuroimaging	rest ukbbica nodeamps25 0006	Brain/Neurological	Brain Imaging
neuroimaging measurement	REST UKBBICA NODEamps25 0007	neuroimaging	rest ukbbica nodeamps25 0007	Brain/Neurological	Brain Imaging
neuroimaging measurement	REST UKBBICA NODEamps25 0009	neuroimaging	rest ukbbica nodeamps25 0009	Brain/Neurological	Brain Imaging
neuroimaging measurement	REST UKBBICA NODEamps25 0013	neuroimaging	rest ukbbica nodeamps25 0013	Brain/Neurological	Brain Imaging
neuroimaging measurement	REST UKBBICA NODEamps25 0014	neuroimaging	rest ukbbica nodeamps25 0014	Brain/Neurological	Brain Imaging
neuroimaging measurement	REST UKBBICA NODEamps25 0016	neuroimaging	rest ukbbica nodeamps25 0016	Brain/Neurological	Brain Imaging
neuroimaging measurement	REST UKBBICA NODEamps25 0018	neuroimaging	rest ukbbica nodeamps25 0018	Brain/Neurological	Brain Imaging
neuroimaging measurement	REST UKBBICA NODEamps25 0020	neuroimaging	rest ukbbica nodeamps25 0020	Brain/Neurological	Brain Imaging
neuroimaging measurement	REST UKBBICA NODEamps25 0021	neuroimaging	rest ukbbica nodeamps25 0021	Brain/Neurological	Brain Imaging
neuroimaging measurement	Subcortical volume (MOSTest)	neuroimaging	subcortical volume (mostest)	Brain/Neurological	Brain Imaging
neuroimaging measurement	Subcortical volume (min-P)	neuroimaging	subcortical volume (min-p)	Brain/Neurological	Brain Imaging
neuroimaging measurement	T1 CAT volume R PlanumPolare	neuroimaging	t1 cat volume r planumpolare	Brain/Neurological	Brain Imaging
neuroimaging measurement	T1 FreeSurfer a2009s lh S parieto occipital area	neuroimaging	t1 freesurfer a2009s lh s parieto occipital area	Brain/Neurological	Brain Imaging
neuroimaging measurement	T1 FreeSurfer a2009s lh S parieto occipital volume	neuroimaging	t1 freesurfer a2009s lh s parieto occipital volume	Brain/Neurological	Brain Imaging
neuroimaging measurement	T1 FreeSurfer aseg BrainSegVol-to-eTIV	neuroimaging	t1 freesurfer aseg brainsegvol-to-etiv	Brain/Neurological	Brain Imaging
neuroimaging measurement	rfMRI amplitudes (ICA100 node 11)	neuroimaging	rfmri amplitudes (ica100 node 11)	Brain/Neurological	Brain Imaging
neuroimaging measurement	rfMRI amplitudes (ICA100 node 13)	neuroimaging	rfmri amplitudes (ica100 node 13)	Brain/Neurological	Brain Imaging
neuroimaging measurement	rfMRI amplitudes (ICA100 node 15)	neuroimaging	rfmri amplitudes (ica100 node 15)	Brain/Neurological	Brain Imaging
neuroimaging measurement	rfMRI amplitudes (ICA100 node 18)	neuroimaging	rfmri amplitudes (ica100 node 18)	Brain/Neurological	Brain Imaging
neuroimaging measurement	rfMRI amplitudes (ICA100 node 2)	neuroimaging	rfmri amplitudes (ica100 node 2)	Brain/Neurological	Brain Imaging
neuroimaging measurement	rfMRI amplitudes (ICA100 node 21)	neuroimaging	rfmri amplitudes (ica100 node 21)	Brain/Neurological	Brain Imaging
neuroimaging measurement	rfMRI amplitudes (ICA100 node 25)	neuroimaging	rfmri amplitudes (ica100 node 25)	Brain/Neurological	Brain Imaging
neuroimaging measurement	rfMRI amplitudes (ICA100 node 26)	neuroimaging	rfmri amplitudes (ica100 node 26)	Brain/Neurological	Brain Imaging
neuroimaging measurement	rfMRI amplitudes (ICA100 node 27)	neuroimaging	rfmri amplitudes (ica100 node 27)	Brain/Neurological	Brain Imaging
neuroimaging measurement	rfMRI amplitudes (ICA100 node 44)	neuroimaging	rfmri amplitudes (ica100 node 44)	Brain/Neurological	Brain Imaging
neuroimaging measurement	rfMRI amplitudes (ICA100 node 45)	neuroimaging	rfmri amplitudes (ica100 node 45)	Brain/Neurological	Brain Imaging
neuroimaging measurement	rfMRI amplitudes (ICA100 node 47)	neuroimaging	rfmri amplitudes (ica100 node 47)	Brain/Neurological	Brain Imaging
neuroimaging measurement	rfMRI amplitudes (ICA100 node 7)	neuroimaging	rfmri amplitudes (ica100 node 7)	Brain/Neurological	Brain Imaging
neuroimaging measurement	rfMRI amplitudes (ICA25 node 1)	neuroimaging	rfmri amplitudes (ica25 node 1)	Brain/Neurological	Brain Imaging
total cortical area measurement	aparc-a2009s rh area G-cuneus	total cortical area	aparc-a2009s rh area g-cuneus	Brain/Neurological	Brain Imaging
white matter microstructure measurement	Fornix white matter microstructure (diffusion tensor mode)	white matter microstructure	fornix white matter microstructure (diffusion tensor mode)	Brain/Neurological	Brain Imaging
white matter microstructure measurement	White matter microstructure (axial diusivities)	white matter microstructure	white matter microstructure (axial diusivities)	Brain/Neurological	Brain Imaging
educational attainment	Educational attainment	educational attainment	educational attainment	Brain/Neurological	Cognitive
self reported educational attainment	Educational attainment (years of education)	self reported educational attainment	educational attainment (years of education)	Brain/Neurological	Cognitive
Alzheimer disease	Alzheimer's disease (MTAG)	alzheimer disease	alzheimer's disease (mtag)	Brain/Neurological	Neurological Disease
depressive disorder	Depression medications	depressive disorder	depression medications	Brain/Neurological	Neurological Disease
migraine disorder	Headache or migraine	migraine disorder	headache or migraine	Brain/Neurological	Neurological Disease
migraine disorder	Migraine	migraine disorder	migraine	Brain/Neurological	Neurological Disease
migraine disorder	Migraine (MTAG)	migraine disorder	migraine (mtag)	Brain/Neurological	Neurological Disease
schizophrenia	Schizophrenia	schizophrenia	schizophrenia	Brain/Neurological	Neurological Disease
urinary bladder cancer	Malignant neoplasm of bladder (PheCode 189.21)	urinary bladder cancer	malignant neoplasm of bladder (phecode 189.21)	Cancer	Bladder
BMI-adjusted waist-hip ratio	Waist-to-hip ratio adjusted for body mass index or breast cancer (pleiotropy)	bmi-adjusted waist-hip ratio	waist-to-hip ratio adjusted for body mass index or breast cancer (pleiotropy)	Cancer	Breast
breast cancer	Breast cancer (PheCode 174)	breast cancer	breast cancer (phecode 174)	Cancer	Breast
breast cancer	Breast cancer [female] (PheCode 174.1)	breast cancer	breast cancer [female] (phecode 174.1)	Cancer	Breast
breast cancer	Malignant neoplasm of female breast (PheCode 174.11)	breast cancer	malignant neoplasm of female breast (phecode 174.11)	Cancer	Breast
breast carcinoma	Breast cancer	breast carcinoma	breast cancer	Cancer	Breast
breast neoplasm	Malignant neoplasm of female breast (PheCode 174.11)	breast neoplasm	malignant neoplasm of female breast (phecode 174.11)	Cancer	Breast
luminal A breast carcinoma	Breast cancer (luminal A)	luminal a breast carcinoma	breast cancer (luminal a)	Cancer	Breast
waist-hip ratio	Waist-to-hip ratio or breast cancer (pleiotropy)	waist-hip ratio	waist-to-hip ratio or breast cancer (pleiotropy)	Cancer	Breast
cancer	Cancer (pleiotropy)	cancer	cancer (pleiotropy)	Cancer	Cancer - Other
benign colon neoplasm	Benign neoplasm of colon (PheCode 208)	benign colon neoplasm	benign neoplasm of colon (phecode 208)	Cancer	Colorectal
body fat distribution	Trunk fat ratio or colorectal cancer (pleiotropy)	body fat distribution	trunk fat ratio or colorectal cancer (pleiotropy)	Cancer	Colorectal
colorectal cancer	Body mass index or colorectal cancer (pleiotropy)	colorectal cancer	body mass index or colorectal cancer (pleiotropy)	Cancer	Colorectal
colorectal cancer	Colorectal cancer	colorectal cancer	colorectal cancer	Cancer	Colorectal
waist-hip ratio	Waist-to-hip ratio or colorectal cancer (pleiotropy)	waist-hip ratio	waist-to-hip ratio or colorectal cancer (pleiotropy)	Cancer	Colorectal
basal cell carcinoma	Basal cell carcinoma	basal cell carcinoma	basal cell carcinoma	Cancer	Skin
melanoma	Melanoma	melanoma	melanoma	Cancer	Skin
melanoma	Melanoma in situ (controls excluding all cancers)	melanoma	melanoma in situ (controls excluding all cancers)	Cancer	Skin
skin cancer	Malignant neoplasm of skin	skin cancer	malignant neoplasm of skin	Cancer	Skin
skin cancer	Skin cancer	skin cancer	skin cancer	Cancer	Skin
Complete right bundle branch block	Right bundle branch block (PheCode 426.31)	complete right bundle branch block	right bundle branch block (phecode 426.31)	Cardiovascular	Arrhythmia
atrial fibrillation	Atrial fibrillation	atrial fibrillation	atrial fibrillation	Cardiovascular	Arrhythmia
atrial fibrillation	Atrial fibrillation (MTAG)	atrial fibrillation	atrial fibrillation (mtag)	Cardiovascular	Arrhythmia
atrial fibrillation	Atrial fibrillation (PheCode 427.21)	atrial fibrillation	atrial fibrillation (phecode 427.21)	Cardiovascular	Arrhythmia
atrial fibrillation	Atrial fibrillation and flutter (PheCode 427.2)	atrial fibrillation	atrial fibrillation and flutter (phecode 427.2)	Cardiovascular	Arrhythmia
atrial flutter	Atrial fibrillation and flutter	atrial flutter	atrial fibrillation and flutter	Cardiovascular	Arrhythmia
atrial flutter	Atrial fibrillation and flutter with reimbursement	atrial flutter	atrial fibrillation and flutter with reimbursement	Cardiovascular	Arrhythmia
bundle branch block	Bundle branch block (PheCode 426.3)	bundle branch block	bundle branch block (phecode 426.3)	Cardiovascular	Arrhythmia
cardiac arrhythmia	Other arrhythmias	cardiac arrhythmia	other arrhythmias	Cardiovascular	Arrhythmia
conduction system disorder	Conduction disorders	conduction system disorder	conduction disorders	Cardiovascular	Arrhythmia
Antihypertensive use measurement	Medication use for hypertension (number of purchases)	antihypertensive use	medication use for hypertension (number of purchases)	Cardiovascular	Blood Pressure
Antihypertensive use measurement	Takes medication for high blood pressure?	antihypertensive use	takes medication for high blood pressure?	Cardiovascular	Blood Pressure
Increased blood pressure	High blood pressure (UKB data field 6150) (Firth correction)	increased blood pressure	high blood pressure (ukb data field 6150) (firth correction)	Cardiovascular	Blood Pressure
Increased blood pressure	High blood pressure (UKB data field 6150) (SPA correction)	increased blood pressure	high blood pressure (ukb data field 6150) (spa correction)	Cardiovascular	Blood Pressure
alcohol consumption quality	Pulse pressure x alcohol consumption (light vs heavy) interaction (2df test)	alcohol consumption quality	pulse pressure x alcohol consumption (light vs heavy) interaction (2df test)	Cardiovascular	Blood Pressure
alcohol drinking	Pulse pressure x alcohol consumption interaction (2df test)	alcohol drinking	pulse pressure x alcohol consumption interaction (2df test)	Cardiovascular	Blood Pressure
diastolic blood pressure	Diastolic blood pressure	diastolic blood pressure	diastolic blood pressure	Cardiovascular	Blood Pressure
diastolic blood pressure	Diastolic blood pressure (MTAG)	diastolic blood pressure	diastolic blood pressure (mtag)	Cardiovascular	Blood Pressure
diastolic blood pressure	Diastolic blood pressure automated reading (UKB data field 4079	diastolic blood pressure	diastolic blood pressure (ukb data field 4079	Cardiovascular	Blood Pressure
diastolic blood pressure	Diastolic blood pressure automated reading (UKB data field 4079)	diastolic blood pressure	diastolic blood pressure (ukb data field 4079)	Cardiovascular	Blood Pressure
diastolic blood pressure	Diastolic blood pressure x alcohol consumption (light vs heavy) interaction (2df test)	diastolic blood pressure	diastolic blood pressure x alcohol consumption (light vs heavy) interaction (2df test)	Cardiovascular	Blood Pressure
diastolic blood pressure	Diastolic blood pressure x alcohol consumption interaction (2df test)	diastolic blood pressure	diastolic blood pressure x alcohol consumption interaction (2df test)	Cardiovascular	Blood Pressure
diastolic blood pressure	Diastolic blood pressure x long total sleep time interaction (main effect)	diastolic blood pressure	diastolic blood pressure x long total sleep time interaction (main effect)	Cardiovascular	Blood Pressure
diastolic blood pressure	Diastolic blood pressure x short total sleep time interaction (main effect)	diastolic blood pressure	diastolic blood pressure x short total sleep time interaction (main effect)	Cardiovascular	Blood Pressure
diastolic blood pressure	diastolic blood pressure (DBP	diastolic blood pressure	diastolic blood pressure (dbp	Cardiovascular	Blood Pressure
diastolic blood pressure change measurement	diastolic blood pressure (DBP	diastolic blood pressure change	diastolic blood pressure (dbp	Cardiovascular	Blood Pressure
essential hypertension	Essential hypertension (PheCode 401.1)	essential hypertension	essential hypertension (phecode 401.1)	Cardiovascular	Blood Pressure
essential hypertension	ICD10 I10: Essential (primary) hypertension	essential hypertension	icd10 i10 essential (primary) hypertension	Cardiovascular	Blood Pressure
heart shape trait	End-diastolic bi-ventricular shape (principal component 1)	heart shape trait	end-diastolic bi-ventricular shape (principal component 1)	Cardiovascular	Blood Pressure
hypertension	pregnancy-induced	hypertension	pregnancy-induced	Cardiovascular	Blood Pressure
hypertension	High blood pressure / hypertension	hypertension	high blood pressure / hypertension	Cardiovascular	Blood Pressure
hypertension	Hypertension	hypertension	hypertension	Cardiovascular	Blood Pressure
hypertension	Hypertension (PheCode 401)	hypertension	hypertension (phecode 401)	Cardiovascular	Blood Pressure
hypertension	Hypertension (confirmatory factor analysis Factor 12)	hypertension	hypertension (confirmatory factor analysis factor 12)	Cardiovascular	Blood Pressure
hypertension	ICD10 I10-I15: Hypertensive diseases	hypertension	icd10 i10-i15 hypertensive diseases	Cardiovascular	Blood Pressure
hypertension	Illnesses of siblings: High blood pressure (UKB data field 20111_8)	hypertension	illnesses of siblings high blood pressure (ukb data field 20111_8)	Cardiovascular	Blood Pressure
hypertension	Non-cancer illness code	hypertension	non-cancer illness code	Cardiovascular	Blood Pressure
hypertension	Vascular/heart problems diagnosed by doctor - High blood pressure (UKB data field 6150)	hypertension	vascular/heart problems diagnosed by doctor - high blood pressure (ukb data field 6150)	Cardiovascular	Blood Pressure
hypertension	Vascular/heart problems diagnosed by doctor: High blood pressure (UKB data field 6150_4)	hypertension	vascular/heart problems diagnosed by doctor high blood pressure (ukb data field 6150_4)	Cardiovascular	Blood Pressure
left ventricular diastolic function measurement	Left ventricular end diastolic mass (adjusted without BSA and SBP)	left ventricular diastolic function	left ventricular end diastolic mass (adjusted without bsa and sbp)	Cardiovascular	Blood Pressure
left ventricular diastolic function measurement	Left ventricular end diastolic volume (indexed to body surface area)	left ventricular diastolic function	left ventricular end diastolic volume (indexed to body surface area)	Cardiovascular	Blood Pressure
left ventricular diastolic function measurement	Left ventricular end-diastolic volume	left ventricular diastolic function	left ventricular end-diastolic volume	Cardiovascular	Blood Pressure
left ventricular diastolic function measurement	Left ventricular end-diastolic volume (adjusted without BSA and SBP)	left ventricular diastolic function	left ventricular end-diastolic volume (adjusted without bsa and sbp)	Cardiovascular	Blood Pressure
major depressive disorder	Mean arterial pressure x depressive symptoms interaction (2df test)	major depressive disorder	mean arterial pressure x depressive symptoms interaction (2df test)	Cardiovascular	Blood Pressure
mean arterial pressure	Blood pressure	mean arterial pressure	blood pressure	Cardiovascular	Blood Pressure
mean arterial pressure	Mean arterial pressure	mean arterial pressure	mean arterial pressure	Cardiovascular	Blood Pressure
migraine disorder	Migraine and/or diastolic blood pressure	migraine disorder	migraine and/or diastolic blood pressure	Cardiovascular	Blood Pressure
migraine disorder	Migraine and/or pulse pressure	migraine disorder	migraine and/or pulse pressure	Cardiovascular	Blood Pressure
preeclampsia	Preeclampsia or other maternal hypertension (maternal genotype effect)	preeclampsia	preeclampsia or other maternal hypertension (maternal genotype effect)	Cardiovascular	Blood Pressure
puerperal disorder	Pre-existing hypertension complicating pregnancy	puerperal disorder	pre-existing hypertension complicating pregnancy	Cardiovascular	Blood Pressure
pulse pressure measurement	Pulse pressure	pulse pressure	pulse pressure	Cardiovascular	Blood Pressure
pulse pressure measurement	Pulse pressure (BMI adjusted)	pulse pressure	pulse pressure (bmi adjusted)	Cardiovascular	Blood Pressure
pulse pressure measurement	Pulse pressure (UKB data field 4079	pulse pressure	pulse pressure (ukb data field 4079	Cardiovascular	Blood Pressure
pulse pressure measurement	Pulse pressure x long total sleep time interaction (main effect)	pulse pressure	pulse pressure x long total sleep time interaction (main effect)	Cardiovascular	Blood Pressure
pulse pressure measurement	Pulse pressure x short total sleep time interaction (main effect)	pulse pressure	pulse pressure x short total sleep time interaction (main effect)	Cardiovascular	Blood Pressure
right ventricular diastolic volume measurement	Right ventricular end diastolic volume (MTAG)	right ventricular diastolic volume	right ventricular end diastolic volume (mtag)	Cardiovascular	Blood Pressure
right ventricular systolic volume measurement	Right ventricular end systolic volume	right ventricular systolic volume	right ventricular end systolic volume	Cardiovascular	Blood Pressure
right ventricular systolic volume measurement	Right ventricular end systolic volume (MTAG)	right ventricular systolic volume	right ventricular end systolic volume (mtag)	Cardiovascular	Blood Pressure
systolic blood pressure	Blood pressure (pleiotropy model 1 DBP adjusted for estimated causal effects x SBP)	systolic blood pressure	blood pressure (pleiotropy model 1 dbp adjusted for estimated causal effects x sbp)	Cardiovascular	Blood Pressure
systolic blood pressure	Blood pressure (pleiotropy model 2 SBP adjusted for estimated causal effects x DBP)	systolic blood pressure	blood pressure (pleiotropy model 2 sbp adjusted for estimated causal effects x dbp)	Cardiovascular	Blood Pressure
systolic blood pressure	Migraine and/or systolic blood pressure	systolic blood pressure	migraine and/or systolic blood pressure	Cardiovascular	Blood Pressure
systolic blood pressure	Systolic blood pressure	systolic blood pressure	systolic blood pressure	Cardiovascular	Blood Pressure
systolic blood pressure	Systolic blood pressure (MTAG)	systolic blood pressure	systolic blood pressure (mtag)	Cardiovascular	Blood Pressure
systolic blood pressure	Systolic blood pressure (UKB data field 4080	systolic blood pressure	systolic blood pressure (ukb data field 4080	Cardiovascular	Blood Pressure
systolic blood pressure	Systolic blood pressure (standard GWA)	systolic blood pressure	systolic blood pressure (standard gwa)	Cardiovascular	Blood Pressure
systolic blood pressure	Systolic blood pressure automated reading (UKB data field 4080)	systolic blood pressure	systolic blood pressure (ukb data field 4080)	Cardiovascular	Blood Pressure
systolic blood pressure	Systolic blood pressure x alcohol consumption interaction (2df test)	systolic blood pressure	systolic blood pressure x alcohol consumption interaction (2df test)	Cardiovascular	Blood Pressure
systolic blood pressure	Systolic blood pressure x long total sleep time interaction (main effect)	systolic blood pressure	systolic blood pressure x long total sleep time interaction (main effect)	Cardiovascular	Blood Pressure
systolic blood pressure	Systolic blood pressure x short total sleep time interaction (main effect)	systolic blood pressure	systolic blood pressure x short total sleep time interaction (main effect)	Cardiovascular	Blood Pressure
systolic blood pressure	systolic blood pressure (SBP	systolic blood pressure	systolic blood pressure (sbp	Cardiovascular	Blood Pressure
Ischemic stroke	Ischemic stroke	ischemic stroke	ischemic stroke	Cardiovascular	CAD/MI
Myocardial Ischemia	ICD10 I20-I25: Ischemic heart diseases	myocardial ischemia	icd10 i20-i25 ischemic heart diseases	Cardiovascular	CAD/MI
Myocardial Ischemia	ICD10 I25: Chronic ischaemic heart disease	myocardial ischemia	icd10 i25 chronic ischaemic heart disease	Cardiovascular	CAD/MI
Myocardial Ischemia	Ischaemic heart disease	myocardial ischemia	ischaemic heart disease	Cardiovascular	CAD/MI
Myocardial Ischemia	Ischemic heart disease (PheCode 411)	myocardial ischemia	ischemic heart disease (phecode 411)	Cardiovascular	CAD/MI
Myocardial Ischemia	Other chronic ischemic heart disease	myocardial ischemia	other chronic ischemic heart disease	Cardiovascular	CAD/MI
angina pectoris	Angina	angina pectoris	angina	Cardiovascular	CAD/MI
angina pectoris	Angina (Firth correction)	angina pectoris	angina (firth correction)	Cardiovascular	CAD/MI
angina pectoris	Angina (SPA correction)	angina pectoris	angina (spa correction)	Cardiovascular	CAD/MI
angina pectoris	Angina pectoris	angina pectoris	angina pectoris	Cardiovascular	CAD/MI
angina pectoris	Angina pectoris (PheCode 411.3)	angina pectoris	angina pectoris (phecode 411.3)	Cardiovascular	CAD/MI
angina pectoris	ICD10 I20: Angina pectoris	angina pectoris	icd10 i20 angina pectoris	Cardiovascular	CAD/MI
angina pectoris	Stable angina pectoris	angina pectoris	stable angina pectoris	Cardiovascular	CAD/MI
angina pectoris	Unstable angina pectoris	angina pectoris	unstable angina pectoris	Cardiovascular	CAD/MI
angina pectoris	Vascular/heart problems diagnosed by doctor: Angina (UKB data field 6150_2)	angina pectoris	vascular/heart problems diagnosed by doctor angina (ukb data field 6150_2)	Cardiovascular	CAD/MI
body fat percentage	Body fat percentage or coronary artery disease (MTAG)	body fat percentage	body fat percentage or coronary artery disease (mtag)	Cardiovascular	CAD/MI
cardiovascular disease	Heart failure and coronary heart disease	cardiovascular disease	heart failure and coronary heart disease	Cardiovascular	CAD/MI
coronary artery bypass	Coronary artery bypass grafting	coronary artery bypass	coronary artery bypass grafting	Cardiovascular	CAD/MI
coronary artery disease	Coronary artery / coronary heart disease (including heart attack	coronary artery disease	coronary artery / coronary heart disease (including heart attack	Cardiovascular	CAD/MI
coronary artery disease	Coronary artery disease	coronary artery disease	coronary artery disease	Cardiovascular	CAD/MI
coronary artery disease	Coronary artery disease (MTAG)	coronary artery disease	coronary artery disease (mtag)	Cardiovascular	CAD/MI
coronary artery disease	Coronary artery disease (SPA correction)	coronary artery disease	coronary artery disease (spa correction)	Cardiovascular	CAD/MI
coronary artery disease	Coronary artery disease (myocardial infarction	coronary artery disease	coronary artery disease (myocardial infarction	Cardiovascular	CAD/MI
coronary artery disease	Coronary heart disease	coronary artery disease	coronary heart disease	Cardiovascular	CAD/MI
coronary artery disease	ICD10 I25: Chronic ischaemic heart disease	coronary artery disease	icd10 i25 chronic ischaemic heart disease	Cardiovascular	CAD/MI
coronary artery disease	Ischemic heart disease (PheCode 411)	coronary artery disease	ischemic heart disease (phecode 411)	Cardiovascular	CAD/MI
coronary artery disease	Major coronary heart disease event	coronary artery disease	major coronary heart disease event	Cardiovascular	CAD/MI
coronary atherosclerosis	Coronary atherosclerosis	coronary atherosclerosis	coronary atherosclerosis	Cardiovascular	CAD/MI
coronary atherosclerosis	Coronary atherosclerosis (PheCode 411.4)	coronary atherosclerosis	coronary atherosclerosis (phecode 411.4)	Cardiovascular	CAD/MI
drug use measurement	Takes medication for coronary artery/ coronary heart disease?	drug use	takes medication for coronary artery/ coronary heart disease?	Cardiovascular	CAD/MI
heart disease	Other chronic ischemic heart disease	heart disease	other chronic ischemic heart disease	Cardiovascular	CAD/MI
intermediate coronary syndrome	Unstable angina (intermediate coronary syndrome) (PheCode 411.1)	intermediate coronary syndrome	unstable angina (intermediate coronary syndrome) (phecode 411.1)	Cardiovascular	CAD/MI
myocardial infarction	Heart attack	myocardial infarction	heart attack	Cardiovascular	CAD/MI
myocardial infarction	ICD10 I21: Acute myocardial infarction	myocardial infarction	icd10 i21 acute myocardial infarction	Cardiovascular	CAD/MI
myocardial infarction	Myocardial infarction	myocardial infarction	myocardial infarction	Cardiovascular	CAD/MI
myocardial infarction	Myocardial infarction (PheCode 411.2)	myocardial infarction	myocardial infarction (phecode 411.2)	Cardiovascular	CAD/MI
myocardial infarction	Vascular/heart problems diagnosed by doctor: Heart attack (UKB data field 6150_1)	myocardial infarction	vascular/heart problems diagnosed by doctor heart attack (ukb data field 6150_1)	Cardiovascular	CAD/MI
nonischemic cardiomyopathy	Non-ischemic cardiomyopathy	nonischemic cardiomyopathy	non-ischemic cardiomyopathy	Cardiovascular	CAD/MI
nonischemic cardiomyopathy	Nonischemic cardiomyopathy	nonischemic cardiomyopathy	nonischemic cardiomyopathy	Cardiovascular	CAD/MI
percutaneous transluminal coronary angioplasty	Coronary angioplasty	percutaneous transluminal coronary angioplasty	coronary angioplasty	Cardiovascular	CAD/MI
Abdominal Aortic Aneurysm	Abdominal aortic aneurysm (PheCode 442.11)	abdominal aortic aneurysm	abdominal aortic aneurysm (phecode 442.11)	Cardiovascular	Cardiac Structure
aortic aneurysm	Aortic aneurysm	aortic aneurysm	aortic aneurysm	Cardiovascular	Cardiac Structure
aortic aneurysm	Aortic aneurysm (PheCode 442.1)	aortic aneurysm	aortic aneurysm (phecode 442.1)	Cardiovascular	Cardiac Structure
aortic measurement	Ascending aorta diameter	aortic	ascending aorta diameter	Cardiovascular	Cardiac Structure
aortic measurement	Ascending aorta distensibility	aortic	ascending aorta distensibility	Cardiovascular	Cardiac Structure
aortic measurement	Ascending aorta distensibility (MTAG)	aortic	ascending aorta distensibility (mtag)	Cardiovascular	Cardiac Structure
aortic measurement	Ascending aorta maximum area	aortic	ascending aorta maximum area	Cardiovascular	Cardiac Structure
aortic measurement	Ascending aorta maximum area (MTAG)	aortic	ascending aorta maximum area (mtag)	Cardiovascular	Cardiac Structure
aortic measurement	Ascending aorta minimum area	aortic	ascending aorta minimum area	Cardiovascular	Cardiac Structure
aortic measurement	Descending aorta distensibility	aortic	descending aorta distensibility	Cardiovascular	Cardiac Structure
aortic measurement	Descending aorta distensibility (MTAG)	aortic	descending aorta distensibility (mtag)	Cardiovascular	Cardiac Structure
aortic measurement	Descending aorta maximum area	aortic	descending aorta maximum area	Cardiovascular	Cardiac Structure
aortic measurement	Descending aorta maximum area (MTAG)	aortic	descending aorta maximum area (mtag)	Cardiovascular	Cardiac Structure
aortic stenosis	Calcific aortic valvular stenosis	aortic stenosis	calcific aortic valvular stenosis	Cardiovascular	Cardiac Structure
aortic valve calcification	Calcific aortic valve stenosis	aortic valve calcification	calcific aortic valve stenosis	Cardiovascular	Cardiac Structure
ascending aorta diameter	Ascending thoracic aortic diameter	ascending aorta diameter	ascending thoracic aortic diameter	Cardiovascular	Cardiac Structure
bulb of aorta size	Aortic root size	bulb of aorta size	aortic root size	Cardiovascular	Cardiac Structure
descending aorta diameter	Descending thoracic aortic diameter	descending aorta diameter	descending thoracic aortic diameter	Cardiovascular	Cardiac Structure
left ventricular mass	Left ventricular mass	left ventricular mass	left ventricular mass	Cardiovascular	Cardiac Structure
left ventricular stroke volume measurement	Left ventricular stroke volume	left ventricular stroke volume	left ventricular stroke volume	Cardiovascular	Cardiac Structure
left ventricular stroke volume measurement	Left ventricular stroke volume (adjusted without BSA and SBP)	left ventricular stroke volume	left ventricular stroke volume (adjusted without bsa and sbp)	Cardiovascular	Cardiac Structure
left ventricular structural measurement	Left ventricular wall thickness (mean)	left ventricular structural	left ventricular wall thickness (mean)	Cardiovascular	Cardiac Structure
right ventricular stroke volume measurement	Right ventricular stroke volume (MTAG)	right ventricular stroke volume	right ventricular stroke volume (mtag)	Cardiovascular	Cardiac Structure
thoracic aortic aneurysm	Thoracic aortic aneurysm	thoracic aortic aneurysm	thoracic aortic aneurysm	Cardiovascular	Cardiac Structure
Vasodilators used in cardiac diseases use measurement	Medication use (vasodilators used in cardiac diseases)	vasodilators used in cardiac diseases use	medication use (vasodilators used in cardiac diseases)	Cardiovascular	Cardiovascular - Other
atrioventricular block	AV-block	atrioventricular block	av-block	Cardiovascular	Cardiovascular - Other
cardiovascular disease	Cardiovascular disease	cardiovascular disease	cardiovascular disease	Cardiovascular	Cardiovascular - Other
cardiovascular disease	Hard cardiovascular diseases	cardiovascular disease	hard cardiovascular diseases	Cardiovascular	Cardiovascular - Other
cardiovascular disease	Other disorders of circulatory system (PheCode 459)	cardiovascular disease	other disorders of circulatory system (phecode 459)	Cardiovascular	Cardiovascular - Other
cardiovascular disease	Vascular/heart problems diagnosed by doctor: PHESANT recoding (UKB data field 6150_100)	cardiovascular disease	vascular/heart problems diagnosed by doctor phesant recoding (ukb data field 6150_100)	Cardiovascular	Cardiovascular - Other
cardiovascular measurement	Cardiac trabeculation (Max basal FD)	cardiovascular	cardiac trabeculation (max basal fd)	Cardiovascular	Cardiovascular - Other
cardiovascular measurement	Cardiac trabeculation (Slice 3 FD)	cardiovascular	cardiac trabeculation (slice 3 fd)	Cardiovascular	Cardiovascular - Other
cardiovascular measurement	Vascular/heart problems diagnosed by doctor - None of the above (UKB data field 6150)	cardiovascular	vascular/heart problems diagnosed by doctor - none of the above (ukb data field 6150)	Cardiovascular	Cardiovascular - Other
cholesteryl ester measurement	Cholesteryl Esters in IDL	cholesteryl ester	cholesteryl esters in idl	Cardiovascular	Cardiovascular - Other
cholesteryl ester measurement	Cholesteryl esters in IDL (UKB data field 23527)	cholesteryl ester	cholesteryl esters in idl (ukb data field 23527)	Cardiovascular	Cardiovascular - Other
docosahexaenoic acid to total fatty acids percentage	Docosahexaenoic acid to total fatty acids percentage	docosahexaenoic acid to total fatty acids percentage	docosahexaenoic acid to total fatty acids percentage	Cardiovascular	Cardiovascular - Other
fatty acid amount	Monounsaturated fatty acids to total fatty acids percentage	fatty acid	monounsaturated fatty acids to total fatty acids percentage	Cardiovascular	Cardiovascular - Other
fatty acid amount	Omega-6 fatty acids to total fatty acids percentage	fatty acid	omega-6 fatty acids to total fatty acids percentage	Cardiovascular	Cardiovascular - Other
omega-3 polyunsaturated fatty acid measurement	Omega-3 fatty acids levels	omega-3 polyunsaturated fatty acid	omega-3 fatty acids	Cardiovascular	Cardiovascular - Other
omega-6 polyunsaturated fatty acid measurement	Omega-6 fatty acid levels	omega-6 polyunsaturated fatty acid	omega-6 fatty acid	Cardiovascular	Cardiovascular - Other
omega-6 polyunsaturated fatty acid measurement	Omega-6 fatty acids levels	omega-6 polyunsaturated fatty acid	omega-6 fatty acids	Cardiovascular	Cardiovascular - Other
polyunsaturated fatty acid measurement	Polyunsaturated fatty acid levels	polyunsaturated fatty acid	polyunsaturated fatty acid	Cardiovascular	Cardiovascular - Other
polyunsaturated fatty acids to monounsaturated fatty acids ratio	Monounsaturated fatty acid levels	polyunsaturated fatty acids to monounsaturated fatty acids ratio	monounsaturated fatty acid	Cardiovascular	Cardiovascular - Other
polyunsaturated fatty acids to monounsaturated fatty acids ratio	Polyunsaturated fatty acids to monounsaturated fatty acids ratio	polyunsaturated fatty acids to monounsaturated fatty acids ratio	polyunsaturated fatty acids to monounsaturated fatty acids ratio	Cardiovascular	Cardiovascular - Other
polyunsaturated fatty acids to total fatty acids percentage	Linoleic acid to total fatty acids percentage	polyunsaturated fatty acids to total fatty acids percentage	linoleic acid to total fatty acids percentage	Cardiovascular	Cardiovascular - Other
polyunsaturated fatty acids to total fatty acids percentage	Omega-6 fatty acids to total fatty acids percentage	polyunsaturated fatty acids to total fatty acids percentage	omega-6 fatty acids to total fatty acids percentage	Cardiovascular	Cardiovascular - Other
polyunsaturated fatty acids to total fatty acids percentage	Polyunsaturated fatty acids to total fatty acids percentage	polyunsaturated fatty acids to total fatty acids percentage	polyunsaturated fatty acids to total fatty acids percentage	Cardiovascular	Cardiovascular - Other
polyunsaturated fatty acids to total fatty acids percentage	Total fatty acid levels	polyunsaturated fatty acids to total fatty acids percentage	total fatty acid	Cardiovascular	Cardiovascular - Other
saturated fatty acids measurement	Saturated fatty acids levels	saturated fatty acids measurement	saturated fatty acids	Cardiovascular	Cardiovascular - Other
saturated fatty acids to total fatty acids percentage	Monounsaturated fatty acids to total fatty acids percentage	saturated fatty acids to total fatty acids percentage	monounsaturated fatty acids to total fatty acids percentage	Cardiovascular	Cardiovascular - Other
saturated fatty acids to total fatty acids percentage	Saturated fatty acids to total fatty acids percentage	saturated fatty acids to total fatty acids percentage	saturated fatty acids to total fatty acids percentage	Cardiovascular	Cardiovascular - Other
PR interval	PR interval	pr interval	pr interval	Cardiovascular	ECG
QRS complex	R start and S end in voltage difference in lead I	qrs complex	r start and s end in voltage difference in lead i	Cardiovascular	ECG
QRS complex	R start and S end in voltage difference in lead aVR	qrs complex	r start and s end in voltage difference in lead avr	Cardiovascular	ECG
QRS duration	QRS duration	qrs duration	qrs duration	Cardiovascular	ECG
QRS-T angle	Frontal QRS-T angle	qrs-t angle	frontal qrs-t angle	Cardiovascular	ECG
QRS-T angle	Spatial QRS-T angle	qrs-t angle	spatial qrs-t angle	Cardiovascular	ECG
QT interval	QT interval	qt interval	qt interval	Cardiovascular	ECG
S wave amplitude	S amplitude of combined wave in lead V4	s wave amplitude	s amplitude of combined wave in lead v4	Cardiovascular	ECG
electrocardiography	12-lead ECG morphology phenotype	electrocardiography	12-lead ecg morphology phenotype	Cardiovascular	ECG
electrocardiography	ECG latent space	electrocardiography	ecg latent space	Cardiovascular	ECG
electrocardiography	Electrocardiogram morphology (amplitude at temporal datapoints)	electrocardiography	electrocardiogram morphology (amplitude at temporal datapoints)	Cardiovascular	ECG
magnetic resonance imaging of the heart	ECG cardiac MRI latent space	magnetic resonance imaging of the heart	ecg cardiac mri latent space	Cardiovascular	ECG
cardiomyopathy	Cardiomyopathy	cardiomyopathy	cardiomyopathy	Cardiovascular	Heart Failure
cardiomyopathy	Cardiomyopathy (excluding other)	cardiomyopathy	cardiomyopathy (excluding other)	Cardiovascular	Heart Failure
dilated cardiomyopathy	Dilated cardiomyopathy	dilated cardiomyopathy	dilated cardiomyopathy	Cardiovascular	Heart Failure
heart failure	Heart failure	heart failure	heart failure	Cardiovascular	Heart Failure
heart failure	Heart failure (MTAG)	heart failure	heart failure (mtag)	Cardiovascular	Heart Failure
overweight body mass index status	Heart failure and bmi 25plus	overweight body mass index status	heart failure and bmi 25plus	Cardiovascular	Heart Failure
heart rate	Pulse rate	heart rate	pulse rate	Cardiovascular	Heart Rate
heart rate	Pulse rate (UKB data field 4194)	heart rate	pulse rate (ukb data field 4194)	Cardiovascular	Heart Rate
heart rate	Pulse rate automated reading (UKB data field 102)	heart rate	pulse rate (ukb data field 102)	Cardiovascular	Heart Rate
heart rate	Resting heart rate	heart rate	resting heart rate	Cardiovascular	Heart Rate
heart rate	heart rate (HR	heart rate	heart rate (hr	Cardiovascular	Heart Rate
HDL cholesterol change measurement	HDL cholesterol levels	hdl cholesterol change	hdl cholesterol	Cardiovascular	Lipids
apolipoprotein A 1 measurement	Apolipoprotein A levels	apolipoprotein a 1	apolipoprotein a	Cardiovascular	Lipids
apolipoprotein A 1 measurement	Apolipoprotein A levels (UKB data field 30630)	apolipoprotein a 1	apolipoprotein a levels (ukb data field 30630)	Cardiovascular	Lipids
apolipoprotein A 1 measurement	Apolipoprotein A1 levels	apolipoprotein a 1	apolipoprotein a1	Cardiovascular	Lipids
apolipoprotein A 1 measurement	Serum apolipoprotein A levels	apolipoprotein a 1	serum apolipoprotein a	Cardiovascular	Lipids
apolipoprotein B measurement	Apolipoprotein B levels	apolipoprotein b	apolipoprotein b	Cardiovascular	Lipids
blood VLDL cholesterol amount	Cholesterol to total lipids ratio in medium VLDL	blood vldl cholesterol	cholesterol to total lipids ratio in medium vldl	Cardiovascular	Lipids
blood VLDL cholesterol amount	LDL cholesterol levels	blood vldl cholesterol	ldl cholesterol	Cardiovascular	Lipids
blood VLDL cholesterol amount	Phospholipids to total lipids ratio in medium VLDL	blood vldl cholesterol	phospholipids to total lipids ratio in medium vldl	Cardiovascular	Lipids
blood VLDL cholesterol amount	Phospholipids to total lipids ratio in small VLDL	blood vldl cholesterol	phospholipids to total lipids ratio in small vldl	Cardiovascular	Lipids
blood VLDL cholesterol amount	Triglycerides to total lipids ratio in medium VLDL	blood vldl cholesterol	triglycerides to total lipids ratio in medium vldl	Cardiovascular	Lipids
blood VLDL cholesterol amount	Triglycerides to total lipids ratio in very small VLDL	blood vldl cholesterol	triglycerides to total lipids ratio in very small vldl	Cardiovascular	Lipids
blood VLDL cholesterol amount	VLDL cholesterol levels	blood vldl cholesterol	vldl cholesterol	Cardiovascular	Lipids
body fat percentage	Body fat percentage and triglycerides (pairwise)	body fat percentage	body fat percentage and triglycerides (pairwise)	Cardiovascular	Lipids
cholesterol esters in large HDL measurement	Cholesterol esters in large HDL	cholesterol esters in large hdl	cholesterol esters in large hdl	Cardiovascular	Lipids
cholesterol esters in large HDL measurement	Cholesteryl Esters in Large HDL	cholesterol esters in large hdl	cholesteryl esters in large hdl	Cardiovascular	Lipids
cholesterol esters in large LDL measurement	Cholesteryl Esters in Large LDL	cholesterol esters in large ldl	cholesteryl esters in large ldl	Cardiovascular	Lipids
cholesterol esters in large VLDL measurement	Cholesterol esters in large VLDL	cholesterol esters in large vldl	cholesterol esters in large vldl	Cardiovascular	Lipids
cholesterol esters in large VLDL measurement	Cholesteryl Esters in Large VLDL	cholesterol esters in large vldl	cholesteryl esters in large vldl	Cardiovascular	Lipids
cholesterol esters in medium LDL measurement	Cholesteryl Esters in Medium LDL	cholesterol esters in medium ldl	cholesteryl esters in medium ldl	Cardiovascular	Lipids
cholesterol esters in medium VLDL measurement	Cholesteryl Esters in Medium VLDL	cholesterol esters in medium vldl	cholesteryl esters in medium vldl	Cardiovascular	Lipids
cholesterol in IDL measurement	Cholesterol in IDL	cholesterol in idl measurement	cholesterol in idl	Cardiovascular	Lipids
cholesterol in IDL measurement	Cholesterol in IDL (PGS-adjusted)	cholesterol in idl measurement	cholesterol in idl (pgs-adjusted)	Cardiovascular	Lipids
cholesterol in IDL measurement	Cholesterol in IDL (UKB data field 23526)	cholesterol in idl measurement	cholesterol in idl (ukb data field 23526)	Cardiovascular	Lipids
cholesterol in chylomicrons and extremely large VLDL measurement	Cholesterol levels in chylomicrons and extremely large VLDL	cholesterol in chylomicrons and extremely large vldl measurement	cholesterol levels in chylomicrons and extremely large vldl	Cardiovascular	Lipids
cholesterol in large HDL measurement	Cholesterol in Large HDL	cholesterol in large hdl measurement	cholesterol in large hdl	Cardiovascular	Lipids
cholesterol in large LDL measurement	Cholesterol in Large LDL	cholesterol in large ldl measurement	cholesterol in large ldl	Cardiovascular	Lipids
cholesterol in medium HDL measurement	Cholesterol in Medium HDL	cholesterol in medium hdl measurement	cholesterol in medium hdl	Cardiovascular	Lipids
cholesterol in medium VLDL measurement	Cholesterol in Medium VLDL	cholesterol in medium vldl measurement	cholesterol in medium vldl	Cardiovascular	Lipids
cholesterol in small HDL measurement	Cholesterol in Small HDL	cholesterol in small hdl measurement	cholesterol in small hdl	Cardiovascular	Lipids
cholesterol in small VLDL measurement	Cholesterol in Small VLDL	cholesterol in small vldl measurement	cholesterol in small vldl	Cardiovascular	Lipids
cholesterol in very large VLDL measurement	Cholesterol levels in very large VLDL	cholesterol in very large vldl measurement	cholesterol levels in very large vldl	Cardiovascular	Lipids
cholesterol in very small VLDL measurement	Cholesterol levels in very small VLDL	cholesterol in very small vldl measurement	cholesterol levels in very small vldl	Cardiovascular	Lipids
cholesterol in very small VLDL measurement	Cholesterol levels in very small VLDL (PGS-adjusted)	cholesterol in very small vldl measurement	cholesterol levels in very small vldl (pgs-adjusted)	Cardiovascular	Lipids
cholesterol in very small VLDL measurement	Total cholesterol in very small VLDL	cholesterol in very small vldl measurement	total cholesterol in very small vldl	Cardiovascular	Lipids
cholesterol to total lipids in IDL percentage	Cholesterol to Total Lipids in IDL percentage	cholesterol to total lipids in idl percentage	cholesterol to total lipids in idl percentage	Cardiovascular	Lipids
cholesterol to total lipids in chylomicrons and extremely large VLDL percentage	Cholesterol to Total Lipids in Chylomicrons and Extremely Large VLDL percentage	cholesterol to total lipids in chylomicrons and extremely large vldl percentage	cholesterol to total lipids in chylomicrons and extremely large vldl percentage	Cardiovascular	Lipids
cholesterol to total lipids in large HDL percentage	Cholesterol to Total Lipids in Large HDL percentage	cholesterol to total lipids in large hdl percentage	cholesterol to total lipids in large hdl percentage	Cardiovascular	Lipids
cholesterol to total lipids in large LDL percentage	Cholesterol to Total Lipids in Large LDL percentage	cholesterol to total lipids in large ldl percentage	cholesterol to total lipids in large ldl percentage	Cardiovascular	Lipids
cholesterol to total lipids in large VLDL percentage	Cholesterol to Total Lipids in Large VLDL percentage	cholesterol to total lipids in large vldl percentage	cholesterol to total lipids in large vldl percentage	Cardiovascular	Lipids
cholesterol to total lipids in medium HDL percentage	Cholesterol to Total Lipids in Medium HDL percentage	cholesterol to total lipids in medium hdl percentage	cholesterol to total lipids in medium hdl percentage	Cardiovascular	Lipids
cholesterol to total lipids in medium HDL percentage	Cholesterol to total lipids in medium HDL percentage (UKB data field 23640)	cholesterol to total lipids in medium hdl percentage	cholesterol to total lipids in medium hdl percentage (ukb data field 23640)	Cardiovascular	Lipids
cholesterol to total lipids in medium LDL percentage	Cholesterol to Total Lipids in Medium LDL percentage	cholesterol to total lipids in medium ldl percentage	cholesterol to total lipids in medium ldl percentage	Cardiovascular	Lipids
cholesterol to total lipids in medium VLDL percentage	Cholesterol to Total Lipids in Medium VLDL percentage	cholesterol to total lipids in medium vldl percentage	cholesterol to total lipids in medium vldl percentage	Cardiovascular	Lipids
cholesterol to total lipids in small HDL percentage	Cholesterol to Total Lipids in Small HDL percentage	cholesterol to total lipids in small hdl percentage	cholesterol to total lipids in small hdl percentage	Cardiovascular	Lipids
cholesterol to total lipids in small LDL percentage	Cholesterol to Total Lipids in Small LDL percentage	cholesterol to total lipids in small ldl percentage	cholesterol to total lipids in small ldl percentage	Cardiovascular	Lipids
cholesterol to total lipids in small VLDL percentage	Cholesterol to Total Lipids in Small VLDL percentage	cholesterol to total lipids in small vldl percentage	cholesterol to total lipids in small vldl percentage	Cardiovascular	Lipids
cholesterol to total lipids in very large HDL percentage	Cholesterol to Total Lipids in Very Large HDL percentage	cholesterol to total lipids in very large hdl percentage	cholesterol to total lipids in very large hdl percentage	Cardiovascular	Lipids
cholesterol to total lipids in very large VLDL percentage	Cholesterol to Total Lipids in Very Large VLDL percentage	cholesterol to total lipids in very large vldl percentage	cholesterol to total lipids in very large vldl percentage	Cardiovascular	Lipids
cholesterol to total lipids in very small VLDL percentage	Cholesterol to Total Lipids in Very Small VLDL percentage	cholesterol to total lipids in very small vldl percentage	cholesterol to total lipids in very small vldl percentage	Cardiovascular	Lipids
cholesteryl ester measurement	Cholesterol esters in very large HDL	cholesteryl ester	cholesterol esters in very large hdl	Cardiovascular	Lipids
cholesteryl ester measurement	Cholesterol esters in very small VLDL	cholesteryl ester	cholesterol esters in very small vldl	Cardiovascular	Lipids
cholesteryl ester measurement	Cholesterol esters in very small VLDL (PGS-adjusted)	cholesteryl ester	cholesterol esters in very small vldl (pgs-adjusted)	Cardiovascular	Lipids
cholesteryl ester measurement	Cholesteryl Esters in HDL	cholesteryl ester	cholesteryl esters in hdl	Cardiovascular	Lipids
cholesteryl ester measurement	Cholesteryl Esters in LDL	cholesteryl ester	cholesteryl esters in ldl	Cardiovascular	Lipids
cholesteryl ester measurement	Cholesteryl Esters in Medium HDL	cholesteryl ester	cholesteryl esters in medium hdl	Cardiovascular	Lipids
cholesteryl ester measurement	Cholesteryl Esters in Small HDL	cholesteryl ester	cholesteryl esters in small hdl	Cardiovascular	Lipids
cholesteryl ester measurement	Cholesteryl ester levels in chylomicrons and extremely large VLDL	cholesteryl ester	cholesteryl ester levels in chylomicrons and extremely large vldl	Cardiovascular	Lipids
cholesteryl ester measurement	Cholesteryl ester levels in medium VLDL	cholesteryl ester	cholesteryl ester levels in medium vldl	Cardiovascular	Lipids
cholesteryl ester measurement	Cholesteryl ester levels in very small VLDL	cholesteryl ester	cholesteryl ester levels in very small vldl	Cardiovascular	Lipids
cholesteryl ester measurement	Cholesteryl esters in very large VLDL	cholesteryl ester	cholesteryl esters in very large vldl	Cardiovascular	Lipids
esterified cholesterol measurement	Cholesterol esters in very large VLDL	esterified cholesterol	cholesterol esters in very large vldl	Cardiovascular	Lipids
esterified cholesterol measurement	Total esterified cholesterol levels	esterified cholesterol	total esterified cholesterol	Cardiovascular	Lipids
familial lipoprotein lipase deficiency	Hyperglyceridemia (PheCode 272.12)	familial lipoprotein lipase deficiency	hyperglyceridemia (phecode 272.12)	Cardiovascular	Lipids
free cholesterol in HDL measurement	Free Cholesterol in HDL	free cholesterol in hdl measurement	free cholesterol in hdl	Cardiovascular	Lipids
free cholesterol in IDL measurement	Free cholesterol in IDL	free cholesterol in idl	free cholesterol in idl	Cardiovascular	Lipids
free cholesterol in LDL measurement	Free Cholesterol in LDL	free cholesterol in ldl measurement	free cholesterol in ldl	Cardiovascular	Lipids
free cholesterol in VLDL measurement	Free Cholesterol in VLDL	free cholesterol in vldl measurement	free cholesterol in vldl	Cardiovascular	Lipids
free cholesterol in chylomicrons and extremely large VLDL measurement	Free cholesterol levels in chylomicrons and extremely large VLDL	free cholesterol in chylomicrons and extremely large vldl measurement	free cholesterol levels in chylomicrons and extremely large vldl	Cardiovascular	Lipids
free cholesterol in large HDL measurement	Free cholesterol in large HDL	free cholesterol in large hdl	free cholesterol in large hdl	Cardiovascular	Lipids
free cholesterol in large LDL measurement	Free cholesterol in large LDL	free cholesterol in large ldl	free cholesterol in large ldl	Cardiovascular	Lipids
free cholesterol in large LDL measurement	Free cholesterol in large LDL (PGS-adjusted)	free cholesterol in large ldl	free cholesterol in large ldl (pgs-adjusted)	Cardiovascular	Lipids
free cholesterol in large VLDL measurement	Free cholesterol in large VLDL	free cholesterol in large vldl measurement	free cholesterol in large vldl	Cardiovascular	Lipids
free cholesterol in medium HDL measurement	Free cholesterol in medium HDL	free cholesterol in medium hdl measurement	free cholesterol in medium hdl	Cardiovascular	Lipids
free cholesterol in medium LDL measurement	Free cholesterol in medium LDL	free cholesterol in medium ldl measurement	free cholesterol in medium ldl	Cardiovascular	Lipids
free cholesterol in medium VLDL measurement	Free cholesterol in medium VLDL	free cholesterol in medium vldl measurement	free cholesterol in medium vldl	Cardiovascular	Lipids
free cholesterol in small LDL measurement	Free cholesterol in small LDL	free cholesterol in small ldl measurement	free cholesterol in small ldl	Cardiovascular	Lipids
free cholesterol in small VLDL measurement	Free cholesterol in small VLDL	free cholesterol in small vldl measurement	free cholesterol in small vldl	Cardiovascular	Lipids
free cholesterol in very large HDL measurement	Free cholesterol in very large HDL	free cholesterol in very large hdl measurement	free cholesterol in very large hdl	Cardiovascular	Lipids
free cholesterol in very large VLDL measurement	Free cholesterol in very large VLDL	free cholesterol in very large vldl measurement	free cholesterol in very large vldl	Cardiovascular	Lipids
free cholesterol in very large VLDL measurement	Free cholesterol in very large VLDL (UKB data field 23493)	free cholesterol in very large vldl measurement	free cholesterol in very large vldl (ukb data field 23493)	Cardiovascular	Lipids
free cholesterol in very small VLDL measurement	Free cholesterol in very small VLDL	free cholesterol in very small vldl measurement	free cholesterol in very small vldl	Cardiovascular	Lipids
free cholesterol measurement	Free cholesterol levels in IDL	free cholesterol	free cholesterol levels in idl	Cardiovascular	Lipids
free cholesterol measurement	Total free cholesterol levels	free cholesterol	total free cholesterol	Cardiovascular	Lipids
free cholesterol:total lipids ratio	Free cholesterol to total lipids ratio in medium VLDL	free cholesterol total lipids ratio	free cholesterol to total lipids ratio in medium vldl	Cardiovascular	Lipids
free cholesterol:total lipids ratio	Free cholesterol to total lipids ratio in small VLDL	free cholesterol total lipids ratio	free cholesterol to total lipids ratio in small vldl	Cardiovascular	Lipids
high density lipoprotein cholesterol measurement	Body fat percentage and HDL-C (pairwise)	high density lipoprotein cholesterol	body fat percentage and hdl-c (pairwise)	Cardiovascular	Lipids
high density lipoprotein cholesterol measurement	Cholesterol levels in very large HDL	high density lipoprotein cholesterol	cholesterol levels in very large hdl	Cardiovascular	Lipids
high density lipoprotein cholesterol measurement	Cholesterol to total lipids ratio in large HDL	high density lipoprotein cholesterol	cholesterol to total lipids ratio in large hdl	Cardiovascular	Lipids
high density lipoprotein cholesterol measurement	Cholesteryl ester levels in very large HDL	high density lipoprotein cholesterol	cholesteryl ester levels in very large hdl	Cardiovascular	Lipids
high density lipoprotein cholesterol measurement	Free cholesterol to total lipids ratio in large HDL	high density lipoprotein cholesterol	free cholesterol to total lipids ratio in large hdl	Cardiovascular	Lipids
high density lipoprotein cholesterol measurement	Free cholesterol to total lipids ratio in very large HDL	high density lipoprotein cholesterol	free cholesterol to total lipids ratio in very large hdl	Cardiovascular	Lipids
high density lipoprotein cholesterol measurement	HDL cholesterol	high density lipoprotein cholesterol	hdl cholesterol	Cardiovascular	Lipids
high density lipoprotein cholesterol measurement	HDL cholesterol levels	high density lipoprotein cholesterol	hdl cholesterol	Cardiovascular	Lipids
high density lipoprotein cholesterol measurement	HDL cholesterol levels (UKB data field 30760)	high density lipoprotein cholesterol	hdl cholesterol levels (ukb data field 30760)	Cardiovascular	Lipids
high density lipoprotein cholesterol measurement	HDL cholesterol levels x alcohol consumption (drinkers vs non-drinkers) interaction (2df)	high density lipoprotein cholesterol	hdl cholesterol levels x alcohol consumption (drinkers vs non-drinkers) interaction (2df)	Cardiovascular	Lipids
high density lipoprotein cholesterol measurement	HDL cholesterol levels x alcohol consumption (regular vs non-regular drinkers) interaction (2df)	high density lipoprotein cholesterol	hdl cholesterol levels x alcohol consumption (regular vs non-regular drinkers) interaction (2df)	Cardiovascular	Lipids
high density lipoprotein cholesterol measurement	High density lipoprotein cholesterol levels	high density lipoprotein cholesterol	high density lipoprotein cholesterol	Cardiovascular	Lipids
high density lipoprotein cholesterol measurement	High density lipoprotein cholesterol levels (UKB data field 30760)	high density lipoprotein cholesterol	high density lipoprotein cholesterol levels (ukb data field 30760)	Cardiovascular	Lipids
high density lipoprotein cholesterol measurement	Metabolic biomarkers (multivariate analysis)	high density lipoprotein cholesterol	metabolic biomarkers (multivariate analysis)	Cardiovascular	Lipids
high density lipoprotein cholesterol measurement	Phospholipids to total lipids ratio in large HDL	high density lipoprotein cholesterol	phospholipids to total lipids ratio in large hdl	Cardiovascular	Lipids
high density lipoprotein cholesterol measurement	Serum high density lipoprotein cholesterol levels	high density lipoprotein cholesterol	serum high density lipoprotein cholesterol	Cardiovascular	Lipids
high density lipoprotein cholesterol measurement	Total cholesterol in HDL2	high density lipoprotein cholesterol	total cholesterol in hdl2	Cardiovascular	Lipids
high density lipoprotein cholesterol measurement	Total cholesterol in large HDL	high density lipoprotein cholesterol	total cholesterol in large hdl	Cardiovascular	Lipids
high density lipoprotein cholesterol measurement	Triglycerides to total lipids ratio in medium HDL	high density lipoprotein cholesterol	triglycerides to total lipids ratio in medium hdl	Cardiovascular	Lipids
high density lipoprotein cholesterol measurement	Triglycerides to total lipids ratio in small HDL	high density lipoprotein cholesterol	triglycerides to total lipids ratio in small hdl	Cardiovascular	Lipids
high density lipoprotein cholesterol measurement	Triglycerides to total lipids ratio in very large HDL	high density lipoprotein cholesterol	triglycerides to total lipids ratio in very large hdl	Cardiovascular	Lipids
high density lipoprotein cholesterol measurement	high density lipoprotein cholesterol (HDLC	high density lipoprotein cholesterol	high density lipoprotein cholesterol (hdlc	Cardiovascular	Lipids
intermediate density lipoprotein measurement	Cholesterol esters in IDL	intermediate density lipoprotein	cholesterol esters in idl	Cardiovascular	Lipids
intermediate density lipoprotein measurement	Cholesterol levels in IDL	intermediate density lipoprotein	cholesterol levels in idl	Cardiovascular	Lipids
intermediate density lipoprotein measurement	Cholesteryl ester levels in IDL	intermediate density lipoprotein	cholesteryl ester levels in idl	Cardiovascular	Lipids
intermediate density lipoprotein measurement	Phospholipid levels in IDL	intermediate density lipoprotein	phospholipid levels in idl	Cardiovascular	Lipids
lipid measurement	Free Cholesterol to Cholesteryl Esters in Very Small VLDL ratio	lipid	free cholesterol to cholesteryl esters in very small vldl ratio	Cardiovascular	Lipids
lipid measurement	Total lipid levels in IDL	lipid	total lipid levels in idl	Cardiovascular	Lipids
lipid measurement	Triglycerides to Total Lipids in HDL percentage	lipid	triglycerides to total lipids in hdl percentage	Cardiovascular	Lipids
lipoprotein measurement	Total phospholipid levels in lipoprotein particles	lipoprotein	total phospholipid levels in lipoprotein particles	Cardiovascular	Lipids
low density lipoprotein cholesterol measurement	Clinical LDL cholesterol levels	low density lipoprotein cholesterol	clinical ldl cholesterol	Cardiovascular	Lipids
low density lipoprotein cholesterol measurement	Direct low density lipoprotein levels (UKB data field 30780)	low density lipoprotein cholesterol	direct low density lipoprotein levels (ukb data field 30780)	Cardiovascular	Lipids
low density lipoprotein cholesterol measurement	Free cholesterol levels in large LDL	low density lipoprotein cholesterol	free cholesterol levels in large ldl	Cardiovascular	Lipids
low density lipoprotein cholesterol measurement	LDL (weighted GWA)	low density lipoprotein cholesterol	ldl (weighted gwa)	Cardiovascular	Lipids
low density lipoprotein cholesterol measurement	LDL cholesterol	low density lipoprotein cholesterol	ldl cholesterol	Cardiovascular	Lipids
low density lipoprotein cholesterol measurement	LDL cholesterol levels	low density lipoprotein cholesterol	ldl cholesterol	Cardiovascular	Lipids
low density lipoprotein cholesterol measurement	LDL direct levels	low density lipoprotein cholesterol	ldl direct	Cardiovascular	Lipids
low density lipoprotein cholesterol measurement	Low density lipoprotein cholesterol levels	low density lipoprotein cholesterol	low density lipoprotein cholesterol	Cardiovascular	Lipids
low density lipoprotein cholesterol measurement	Phospholipid levels in large LDL	low density lipoprotein cholesterol	phospholipid levels in large ldl	Cardiovascular	Lipids
low density lipoprotein cholesterol measurement	Phospholipids to total lipids ratio in large LDL	low density lipoprotein cholesterol	phospholipids to total lipids ratio in large ldl	Cardiovascular	Lipids
non-high density lipoprotein cholesterol measurement	Non-HDL cholesterol levels	non-high density lipoprotein cholesterol	non-hdl cholesterol	Cardiovascular	Lipids
non-high density lipoprotein cholesterol measurement	Total cholesterol minus HDL-C levels	non-high density lipoprotein cholesterol	total cholesterol minus hdl-c	Cardiovascular	Lipids
phospholipids in HDL measurement	Phospholipids in HDL	phospholipids in hdl measurement	phospholipids in hdl	Cardiovascular	Lipids
phospholipids in IDL measurement	Phospholipids in IDL	phospholipids in idl	phospholipids in idl	Cardiovascular	Lipids
phospholipids in LDL measurement	Phospholipids in LDL	phospholipids in ldl measurement	phospholipids in ldl	Cardiovascular	Lipids
phospholipids in VLDL measurement	Phospholipids in VLDL	phospholipids in vldl measurement	phospholipids in vldl	Cardiovascular	Lipids
phospholipids in VLDL measurement	Phospholipids in large VLDL	phospholipids in vldl measurement	phospholipids in large vldl	Cardiovascular	Lipids
phospholipids in VLDL measurement	Phospholipids in medium VLDL	phospholipids in vldl measurement	phospholipids in medium vldl	Cardiovascular	Lipids
phospholipids in VLDL measurement	Phospholipids in very small VLDL	phospholipids in vldl measurement	phospholipids in very small vldl	Cardiovascular	Lipids
phospholipids in chylomicrons and extremely large VLDL measurement	Phospholipid levels in chylomicrons and extremely large VLDL	phospholipids in chylomicrons and extremely large vldl measurement	phospholipid levels in chylomicrons and extremely large vldl	Cardiovascular	Lipids
phospholipids in large HDL measurement	Phospholipids in large HDL	phospholipids in large hdl	phospholipids in large hdl	Cardiovascular	Lipids
phospholipids in large LDL measurement	Phospholipids in large LDL	phospholipids in large ldl	phospholipids in large ldl	Cardiovascular	Lipids
phospholipids in large VLDL measurement	Phospholipids in large VLDL	phospholipids in large vldl	phospholipids in large vldl	Cardiovascular	Lipids
phospholipids in medium HDL measurement	Phospholipids in medium HDL	phospholipids in medium hdl measurement	phospholipids in medium hdl	Cardiovascular	Lipids
phospholipids in medium LDL measurement	Phospholipids in medium LDL	phospholipids in medium ldl	phospholipids in medium ldl	Cardiovascular	Lipids
phospholipids in medium VLDL measurement	Phospholipids in medium VLDL	phospholipids in medium vldl	phospholipids in medium vldl	Cardiovascular	Lipids
phospholipids in small VLDL measurement	Phospholipids in small VLDL	phospholipids in small vldl	phospholipids in small vldl	Cardiovascular	Lipids
phospholipids in very large HDL measurement	Phospholipids in very large HDL	phospholipids in very large hdl measurement	phospholipids in very large hdl	Cardiovascular	Lipids
phospholipids in very large VLDL measurement	Phospholipids in very large VLDL	phospholipids in very large vldl measurement	phospholipids in very large vldl	Cardiovascular	Lipids
phospholipids in very large VLDL measurement	Phospholipids in very large VLDL (UKB data field 23490)	phospholipids in very large vldl measurement	phospholipids in very large vldl (ukb data field 23490)	Cardiovascular	Lipids
phospholipids in very small VLDL measurement	Phospholipids in very small VLDL	phospholipids in very small vldl measurement	phospholipids in very small vldl	Cardiovascular	Lipids
phospholipids in very small VLDL measurement	Phospholipids in very small VLDL (PGS-adjusted)	phospholipids in very small vldl measurement	phospholipids in very small vldl (pgs-adjusted)	Cardiovascular	Lipids
phospholipids:total lipids ratio	Phospholipids to Total Lipids in Chylomicrons and Extremely Large VLDL percentage	phospholipids total lipids ratio	phospholipids to total lipids in chylomicrons and extremely large vldl percentage	Cardiovascular	Lipids
phospholipids:total lipids ratio	Phospholipids to Total Lipids in Medium HDL percentage	phospholipids total lipids ratio	phospholipids to total lipids in medium hdl percentage	Cardiovascular	Lipids
phospholipids:total lipids ratio	Phospholipids to Total Lipids in Very Large HDL percentage	phospholipids total lipids ratio	phospholipids to total lipids in very large hdl percentage	Cardiovascular	Lipids
phospholipids:total lipids ratio	Phospholipids to Total Lipids in Very Large VLDL percentage	phospholipids total lipids ratio	phospholipids to total lipids in very large vldl percentage	Cardiovascular	Lipids
phospholipids:total lipids ratio	Phospholipids to Total Lipids in Very Small VLDL percentage	phospholipids total lipids ratio	phospholipids to total lipids in very small vldl percentage	Cardiovascular	Lipids
remnant cholesterol measurement	Remnant cholesterol (non-HDL	remnant cholesterol	remnant cholesterol (non-hdl	Cardiovascular	Lipids
total cholesterol in IDL	Total Cholesterol in IDL	total cholesterol in idl	total cholesterol in idl	Cardiovascular	Lipids
total cholesterol in large VLDL	Total Cholesterol in large VLDL	total cholesterol in large vldl	total cholesterol in large vldl	Cardiovascular	Lipids
total cholesterol in medium LDL	Cholesterol in Medium LDL	total cholesterol in medium ldl	cholesterol in medium ldl	Cardiovascular	Lipids
total cholesterol in small LDL	Cholesterol in Small LDL	total cholesterol in small ldl	cholesterol in small ldl	Cardiovascular	Lipids
total cholesterol measurement	Cholesterol levels in medium VLDL	total cholesterol	cholesterol levels in medium vldl	Cardiovascular	Lipids
total cholesterol measurement	Cholesterol levels in very small VLDL	total cholesterol	cholesterol levels in very small vldl	Cardiovascular	Lipids
total cholesterol measurement	Total cholesterol levels	total cholesterol	total cholesterol	Cardiovascular	Lipids
total cholesterol measurement	Total cholesterol minus HDL-C levels	total cholesterol	total cholesterol minus hdl-c	Cardiovascular	Lipids
total cholesterol measurement	total cholesterol (maximum	total cholesterol	total cholesterol (maximum	Cardiovascular	Lipids
total lipids in HDL measurement	Total Lipids in HDL	total lipids in hdl measurement	total lipids in hdl	Cardiovascular	Lipids
total lipids in IDL	Phospholipids to Total Lipids in IDL percentage	total lipids in idl	phospholipids to total lipids in idl percentage	Cardiovascular	Lipids
total lipids in IDL	Total lipids in IDL	total lipids in idl	total lipids in idl	Cardiovascular	Lipids
total lipids in LDL measurement	Total Lipids in LDL	total lipids in ldl measurement	total lipids in ldl	Cardiovascular	Lipids
total lipids in VLDL measurement	Total Lipids in VLDL	total lipids in vldl measurement	total lipids in vldl	Cardiovascular	Lipids
total lipids in chylomicrons and extremely large VLDL measurement	Total lipid levels in chylomicrons and extremely large VLDL	total lipids in chylomicrons and extremely large vldl measurement	total lipid levels in chylomicrons and extremely large vldl	Cardiovascular	Lipids
total lipids in chylomicrons and extremely large VLDL measurement	Total lipids in chylomicrons and extremely large VLDL (UKB data field 23482)	total lipids in chylomicrons and extremely large vldl measurement	total lipids in chylomicrons and extremely large vldl (ukb data field 23482)	Cardiovascular	Lipids
total lipids in large HDL	Phospholipids to Total Lipids in Large HDL percentage	total lipids in large hdl	phospholipids to total lipids in large hdl percentage	Cardiovascular	Lipids
total lipids in large HDL	Total lipids in large HDL	total lipids in large hdl	total lipids in large hdl	Cardiovascular	Lipids
total lipids in large LDL	Phospholipids to Total Lipids in Large LDL percentage	total lipids in large ldl	phospholipids to total lipids in large ldl percentage	Cardiovascular	Lipids
total lipids in large LDL	Total lipids in large LDL	total lipids in large ldl	total lipids in large ldl	Cardiovascular	Lipids
total lipids in large VLDL	Phospholipids to Total Lipids in Large VLDL percentage	total lipids in large vldl	phospholipids to total lipids in large vldl percentage	Cardiovascular	Lipids
total lipids in large VLDL	Total lipids in large VLDL	total lipids in large vldl	total lipids in large vldl	Cardiovascular	Lipids
total lipids in medium HDL measurement	Total lipids in medium HDL	total lipids in medium hdl measurement	total lipids in medium hdl	Cardiovascular	Lipids
total lipids in medium LDL	Phospholipids to Total Lipids in Medium LDL percentage	total lipids in medium ldl	phospholipids to total lipids in medium ldl percentage	Cardiovascular	Lipids
total lipids in medium LDL	Total Lipids in Medium LDL	total lipids in medium ldl	total lipids in medium ldl	Cardiovascular	Lipids
total lipids in medium VLDL	Total lipids in medium VLDL	total lipids in medium vldl	total lipids in medium vldl	Cardiovascular	Lipids
total lipids in small LDL	Phospholipids to Total Lipids in Small LDL percentage	total lipids in small ldl	phospholipids to total lipids in small ldl percentage	Cardiovascular	Lipids
total lipids in small LDL	Total lipids in small LDL	total lipids in small ldl	total lipids in small ldl	Cardiovascular	Lipids
total lipids in small VLDL	Phospholipids to Total Lipids in Small VLDL percentage	total lipids in small vldl	phospholipids to total lipids in small vldl percentage	Cardiovascular	Lipids
total lipids in small VLDL	Total lipids in small VLDL	total lipids in small vldl	total lipids in small vldl	Cardiovascular	Lipids
total lipids in very large VLDL measurement	Total lipids in very large VLDL	total lipids in very large vldl measurement	total lipids in very large vldl	Cardiovascular	Lipids
total lipids in very large VLDL measurement	Total lipids in very large VLDL (UKB data field 23489)	total lipids in very large vldl measurement	total lipids in very large vldl (ukb data field 23489)	Cardiovascular	Lipids
total lipids in very small VLDL measurement	Total lipids in very small VLDL	total lipids in very small vldl	total lipids in very small vldl	Cardiovascular	Lipids
triglyceride measurement	C-reactive protein levels or triglyceride levels (pleiotropy)	triglyceride	c-reactive protein levels or triglyceride levels (pleiotropy)	Cardiovascular	Lipids
triglyceride measurement	Total triglycerides levels	triglyceride	total triglycerides	Cardiovascular	Lipids
triglyceride measurement	Triglyceride levels	triglyceride	triglyceride	Cardiovascular	Lipids
triglyceride measurement	Triglyceride levels (MTAG)	triglyceride	triglyceride levels (mtag)	Cardiovascular	Lipids
triglyceride measurement	Triglyceride levels (UKB data field 30870)	triglyceride	triglyceride levels (ukb data field 30870)	Cardiovascular	Lipids
triglyceride measurement	Triglyceride levels in VLDL	triglyceride	triglyceride levels in vldl	Cardiovascular	Lipids
triglyceride measurement	Triglyceride levels in current drinkers	triglyceride	triglyceride levels in current drinkers	Cardiovascular	Lipids
triglyceride measurement	Triglyceride levels in non-type 2 diabetes	triglyceride	triglyceride levels in non-type 2 diabetes	Cardiovascular	Lipids
triglyceride measurement	Triglyceride levels x alcohol consumption (drinkers vs non-drinkers) interaction (2df)	triglyceride	triglyceride levels x alcohol consumption (drinkers vs non-drinkers) interaction (2df)	Cardiovascular	Lipids
triglyceride measurement	Triglyceride levels x alcohol consumption (regular vs non-regular drinkers) interaction (2df)	triglyceride	triglyceride levels x alcohol consumption (regular vs non-regular drinkers) interaction (2df)	Cardiovascular	Lipids
triglyceride measurement	Triglycerides	triglyceride	triglycerides	Cardiovascular	Lipids
triglyceride measurement	triglyceride (maximum	triglyceride	triglyceride (maximum	Cardiovascular	Lipids
triglyceride measurement	triglyceride (mean	triglyceride	triglyceride (mean	Cardiovascular	Lipids
triglyceride measurement	triglyceride (minimum	triglyceride	triglyceride (minimum	Cardiovascular	Lipids
triglycerides in HDL measurement	Triglycerides in HDL	triglycerides in hdl measurement	triglycerides in hdl	Cardiovascular	Lipids
triglycerides in IDL measurement	Triglyceride percentage of total lipids in intermediate-density lipoprotein	triglycerides in idl	triglyceride percentage of total lipids in intermediate-density lipoprotein	Cardiovascular	Lipids
triglycerides in IDL measurement	Triglycerides in IDL	triglycerides in idl	triglycerides in idl	Cardiovascular	Lipids
triglycerides in IDL measurement	Triglycerides in IDL (PGS-adjusted)	triglycerides in idl	triglycerides in idl (pgs-adjusted)	Cardiovascular	Lipids
triglycerides in LDL measurement	Triglycerides in LDL	triglycerides in ldl measurement	triglycerides in ldl	Cardiovascular	Lipids
triglycerides in VLDL measurement	Triglycerides in VLDL	triglycerides in vldl measurement	triglycerides in vldl	Cardiovascular	Lipids
triglycerides in VLDL measurement	Triglycerides in VLDL (UKB data field 23408)	triglycerides in vldl measurement	triglycerides in vldl (ukb data field 23408)	Cardiovascular	Lipids
triglycerides in chylomicrons and extremely large VLDL measurement	Triglyceride levels in chylomicrons and extremely large VLDL	triglycerides in chylomicrons and extremely large vldl measurement	triglyceride levels in chylomicrons and extremely large vldl	Cardiovascular	Lipids
triglycerides in large HDL measurement	Triglycerides in large HDL	triglycerides in large hdl measurement	triglycerides in large hdl	Cardiovascular	Lipids
triglycerides in large LDL measurement	Triglycerides in large LDL	triglycerides in large ldl measurement	triglycerides in large ldl	Cardiovascular	Lipids
triglycerides in large VLDL measurement	Triglycerides in large VLDL	triglycerides in large vldl	triglycerides in large vldl	Cardiovascular	Lipids
triglycerides in medium HDL measurement	Triglycerides in medium HDL	triglycerides in medium hdl measurement	triglycerides in medium hdl	Cardiovascular	Lipids
triglycerides in medium LDL measurement	Triglycerides in medium LDL	triglycerides in medium ldl measurement	triglycerides in medium ldl	Cardiovascular	Lipids
triglycerides in medium VLDL measurement	Triglycerides in medium VLDL	triglycerides in medium vldl	triglycerides in medium vldl	Cardiovascular	Lipids
triglycerides in small HDL measurement	Triglycerides in small HDL	triglycerides in small hdl	triglycerides in small hdl	Cardiovascular	Lipids
triglycerides in small LDL measurement	Triglycerides in small LDL	triglycerides in small ldl measurement	triglycerides in small ldl	Cardiovascular	Lipids
triglycerides in small LDL measurement	Triglycerides in small LDL (PGS-adjusted)	triglycerides in small ldl measurement	triglycerides in small ldl (pgs-adjusted)	Cardiovascular	Lipids
triglycerides in small VLDL measurement	Triglycerides in small VLDL	triglycerides in small vldl	triglycerides in small vldl	Cardiovascular	Lipids
triglycerides in very large HDL measurement	Triglycerides in very large HDL	triglycerides in very large hdl measurement	triglycerides in very large hdl	Cardiovascular	Lipids
triglycerides in very large VLDL measurement	Triglycerides in very large VLDL	triglycerides in very large vldl measurement	triglycerides in very large vldl	Cardiovascular	Lipids
triglycerides in very large VLDL measurement	Triglycerides in very large VLDL (UKB data field 23494)	triglycerides in very large vldl measurement	triglycerides in very large vldl (ukb data field 23494)	Cardiovascular	Lipids
triglycerides in very small VLDL measurement	Triglycerides in very small VLDL	triglycerides in very small vldl	triglycerides in very small vldl	Cardiovascular	Lipids
triglycerides to phosphoglycerides ratio	Triglyceride to phosphoglyceride ratio	triglycerides to phosphoglycerides ratio	triglyceride to phosphoglyceride ratio	Cardiovascular	Lipids
triglycerides to total lipids in IDL percentage	Triglycerides to Total Lipids in IDL percentage	triglycerides to total lipids in idl percentage	triglycerides to total lipids in idl percentage	Cardiovascular	Lipids
triglycerides to total lipids in chylomicrons and extremely large VLDL percentage	Triglycerides to Total Lipids in Chylomicrons and Extremely Large VLDL percentage	triglycerides to total lipids in chylomicrons and extremely large vldl percentage	triglycerides to total lipids in chylomicrons and extremely large vldl percentage	Cardiovascular	Lipids
triglycerides to total lipids in large HDL percentage	Triglycerides to Total Lipids in Large HDL percentage	triglycerides to total lipids in large hdl percentage	triglycerides to total lipids in large hdl percentage	Cardiovascular	Lipids
triglycerides to total lipids in large HDL percentage	Triglycerides to total lipids in large HDL percentage (UKB data field 23638)	triglycerides to total lipids in large hdl percentage	triglycerides to total lipids in large hdl percentage (ukb data field 23638)	Cardiovascular	Lipids
triglycerides to total lipids in large LDL percentage	Triglycerides to Total Lipids in Large LDL percentage	triglycerides to total lipids in large ldl percentage	triglycerides to total lipids in large ldl percentage	Cardiovascular	Lipids
triglycerides to total lipids in large VLDL percentage	Triglycerides to Total Lipids in Large VLDL percentage	triglycerides to total lipids in large vldl percentage	triglycerides to total lipids in large vldl percentage	Cardiovascular	Lipids
triglycerides to total lipids in medium HDL percentage	Triglycerides to Total Lipids in Medium HDL percentage	triglycerides to total lipids in medium hdl percentage	triglycerides to total lipids in medium hdl percentage	Cardiovascular	Lipids
triglycerides to total lipids in medium HDL percentage	Triglycerides to total lipids in medium HDL percentage (UKB data field 23643)	triglycerides to total lipids in medium hdl percentage	triglycerides to total lipids in medium hdl percentage (ukb data field 23643)	Cardiovascular	Lipids
triglycerides to total lipids in medium LDL percentage	Triglycerides to Total Lipids in Medium LDL percentage	triglycerides to total lipids in medium ldl percentage	triglycerides to total lipids in medium ldl percentage	Cardiovascular	Lipids
triglycerides to total lipids in medium VLDL percentage	Triglycerides to Total Lipids in Medium VLDL percentage	triglycerides to total lipids in medium vldl percentage	triglycerides to total lipids in medium vldl percentage	Cardiovascular	Lipids
triglycerides to total lipids in small HDL percentage	Triglycerides to Total Lipids in Small HDL percentage	triglycerides to total lipids in small hdl percentage	triglycerides to total lipids in small hdl percentage	Cardiovascular	Lipids
triglycerides to total lipids in small HDL percentage	Triglycerides to total lipids in small HDL percentage (UKB data field 23648)	triglycerides to total lipids in small hdl percentage	triglycerides to total lipids in small hdl percentage (ukb data field 23648)	Cardiovascular	Lipids
triglycerides to total lipids in small LDL percentage	Triglycerides to Total Lipids in Small LDL percentage	triglycerides to total lipids in small ldl percentage	triglycerides to total lipids in small ldl percentage	Cardiovascular	Lipids
triglycerides to total lipids in small VLDL percentage	Triglycerides to Total Lipids in Small VLDL percentage	triglycerides to total lipids in small vldl percentage	triglycerides to total lipids in small vldl percentage	Cardiovascular	Lipids
triglycerides to total lipids in very large HDL percentage	Triglycerides to Total Lipids in Very Large HDL percentage	triglycerides to total lipids in very large hdl percentage	triglycerides to total lipids in very large hdl percentage	Cardiovascular	Lipids
triglycerides to total lipids in very large VLDL percentage	Triglycerides to Total Lipids in Very Large VLDL percentage	triglycerides to total lipids in very large vldl percentage	triglycerides to total lipids in very large vldl percentage	Cardiovascular	Lipids
triglycerides to total lipids in very small VLDL percentage	Triglycerides to Total Lipids in Very Small VLDL percentage	triglycerides to total lipids in very small vldl percentage	triglycerides to total lipids in very small vldl percentage	Cardiovascular	Lipids
HDL particle size	Average diameter for HDL particles	hdl particle size	average diameter for hdl particles	Cardiovascular	Lipids - Detailed NMR
LDL particle size	Average diameter for LDL particles	ldl particle size	average diameter for ldl particles	Cardiovascular	Lipids - Detailed NMR
VLDL particle size	Average diameter for VLDL particles	vldl particle size	average diameter for vldl particles	Cardiovascular	Lipids - Detailed NMR
VLDL particle size	Average diameter for VLDL particles (UKB data field 23431)	vldl particle size	average diameter for vldl particles (ukb data field 23431)	Cardiovascular	Lipids - Detailed NMR
blood VLDL cholesterol amount	Concentration of large VLDL particles	blood vldl cholesterol	concentration of large vldl particles	Cardiovascular	Lipids - Detailed NMR
blood VLDL cholesterol amount	Concentration of medium VLDL particles	blood vldl cholesterol	concentration of medium vldl particles	Cardiovascular	Lipids - Detailed NMR
blood VLDL cholesterol amount	Concentration of very large VLDL particles	blood vldl cholesterol	concentration of very large vldl particles	Cardiovascular	Lipids - Detailed NMR
blood VLDL cholesterol amount	Concentration of very large VLDL particles (UKB data field 23488)	blood vldl cholesterol	concentration of very large vldl particles (ukb data field 23488)	Cardiovascular	Lipids - Detailed NMR
cholesteryl esters to total lipids in IDL percentage	Cholesteryl Esters to Total Lipids in IDL percentage	cholesteryl esters to total lipids in idl percentage	cholesteryl esters to total lipids in idl percentage	Cardiovascular	Lipids - Detailed NMR
cholesteryl esters to total lipids in chylomicrons and extremely large VLDL percentage	Cholesteryl Esters to Total Lipids in Chylomicrons and Extremely Large VLDL percentage	cholesteryl esters to total lipids in chylomicrons and extremely large vldl percentage	cholesteryl esters to total lipids in chylomicrons and extremely large vldl percentage	Cardiovascular	Lipids - Detailed NMR
cholesteryl esters to total lipids in large HDL percentage	Cholesteryl Esters to Total Lipids in Large HDL percentage	cholesteryl esters to total lipids in large hdl percentage	cholesteryl esters to total lipids in large hdl percentage	Cardiovascular	Lipids - Detailed NMR
cholesteryl esters to total lipids in large LDL percentage	Cholesteryl Esters to Total Lipids in Large LDL percentage	cholesteryl esters to total lipids in large ldl percentage	cholesteryl esters to total lipids in large ldl percentage	Cardiovascular	Lipids - Detailed NMR
cholesteryl esters to total lipids in large VLDL percentage	Cholesteryl Esters to Total Lipids in Large VLDL percentage	cholesteryl esters to total lipids in large vldl percentage	cholesteryl esters to total lipids in large vldl percentage	Cardiovascular	Lipids - Detailed NMR
cholesteryl esters to total lipids in medium HDL percentage	Cholesteryl Esters to Total Lipids in Medium HDL percentage	cholesteryl esters to total lipids in medium hdl percentage	cholesteryl esters to total lipids in medium hdl percentage	Cardiovascular	Lipids - Detailed NMR
cholesteryl esters to total lipids in medium VLDL percentage	Cholesteryl Esters to Total Lipids in Medium VLDL percentage	cholesteryl esters to total lipids in medium vldl percentage	cholesteryl esters to total lipids in medium vldl percentage	Cardiovascular	Lipids - Detailed NMR
cholesteryl esters to total lipids in small HDL percentage	Cholesteryl Esters to Total Lipids in Small HDL percentage	cholesteryl esters to total lipids in small hdl percentage	cholesteryl esters to total lipids in small hdl percentage	Cardiovascular	Lipids - Detailed NMR
cholesteryl esters to total lipids in small LDL percentage	Cholesteryl Esters to Total Lipids in Small LDL percentage	cholesteryl esters to total lipids in small ldl percentage	cholesteryl esters to total lipids in small ldl percentage	Cardiovascular	Lipids - Detailed NMR
cholesteryl esters to total lipids in small VLDL percentage	Cholesteryl Esters to Total Lipids in Small VLDL percentage	cholesteryl esters to total lipids in small vldl percentage	cholesteryl esters to total lipids in small vldl percentage	Cardiovascular	Lipids - Detailed NMR
cholesteryl esters to total lipids in very large HDL percentage	Cholesteryl Esters to Total Lipids in Very Large HDL percentage	cholesteryl esters to total lipids in very large hdl percentage	cholesteryl esters to total lipids in very large hdl percentage	Cardiovascular	Lipids - Detailed NMR
cholesteryl esters to total lipids in very large VLDL percentage	Cholesteryl Esters to Total Lipids in Very Large VLDL percentage	cholesteryl esters to total lipids in very large vldl percentage	cholesteryl esters to total lipids in very large vldl percentage	Cardiovascular	Lipids - Detailed NMR
cholesteryl esters to total lipids in very small VLDL percentage	Cholesteryl Esters to Total Lipids in Very Small VLDL percentage	cholesteryl esters to total lipids in very small vldl percentage	cholesteryl esters to total lipids in very small vldl percentage	Cardiovascular	Lipids - Detailed NMR
concentration of chylomicrons and extremely large VLDL particles measurement	Concentration of chylomicrons and extremely large VLDL particles	concentration of chylomicrons and extremely large vldl particles measurement	concentration of chylomicrons and extremely large vldl particles	Cardiovascular	Lipids - Detailed NMR
concentration of chylomicrons and extremely large VLDL particles measurement	Concentration of chylomicrons and extremely large VLDL particles (UKB data field 23481)	concentration of chylomicrons and extremely large vldl particles measurement	concentration of chylomicrons and extremely large vldl particles (ukb data field 23481)	Cardiovascular	Lipids - Detailed NMR
concentration of large HDL particles measurement	Concentration of large HDL particles	concentration of large hdl particles	concentration of large hdl particles	Cardiovascular	Lipids - Detailed NMR
concentration of large LDL particles measurement	Concentration of large LDL particles	concentration of large ldl particles	concentration of large ldl particles	Cardiovascular	Lipids - Detailed NMR
concentration of large VLDL particles measurement	Concentration of large VLDL particles	concentration of large vldl particles	concentration of large vldl particles	Cardiovascular	Lipids - Detailed NMR
concentration of medium LDL particles measurement	Concentration of medium LDL particles	concentration of medium ldl particles	concentration of medium ldl particles	Cardiovascular	Lipids - Detailed NMR
concentration of medium VLDL particles	Concentration of medium VLDL particles	concentration of medium vldl particles	concentration of medium vldl particles	Cardiovascular	Lipids - Detailed NMR
concentration of small VLDL particles	Concentration of small VLDL particles	concentration of small vldl particles	concentration of small vldl particles	Cardiovascular	Lipids - Detailed NMR
concentration of very small VLDL particles	Concentration of very small VLDL particles	concentration of very small vldl particles	concentration of very small vldl particles	Cardiovascular	Lipids - Detailed NMR
free cholesterol to total lipids in IDL percentage	Free Cholesterol to Total Lipids in IDL percentage	free cholesterol to total lipids in idl percentage	free cholesterol to total lipids in idl percentage	Cardiovascular	Lipids - Detailed NMR
free cholesterol to total lipids in chylomicrons and extremely large VLDL percentage	Free Cholesterol to Total Lipids in Chylomicrons and Extremely Large VLDL percentage	free cholesterol to total lipids in chylomicrons and extremely large vldl percentage	free cholesterol to total lipids in chylomicrons and extremely large vldl percentage	Cardiovascular	Lipids - Detailed NMR
free cholesterol to total lipids in large HDL percentage	Free Cholesterol to Total Lipids in Large HDL percentage	free cholesterol to total lipids in large hdl percentage	free cholesterol to total lipids in large hdl percentage	Cardiovascular	Lipids - Detailed NMR
free cholesterol to total lipids in large LDL percentage	Free Cholesterol to Total Lipids in Large LDL percentage	free cholesterol to total lipids in large ldl percentage	free cholesterol to total lipids in large ldl percentage	Cardiovascular	Lipids - Detailed NMR
free cholesterol to total lipids in large VLDL percentage	Free Cholesterol to Total Lipids in Large VLDL percentage	free cholesterol to total lipids in large vldl percentage	free cholesterol to total lipids in large vldl percentage	Cardiovascular	Lipids - Detailed NMR
free cholesterol to total lipids in medium HDL percentage	Free Cholesterol to Total Lipids in Medium HDL percentage	free cholesterol to total lipids in medium hdl percentage	free cholesterol to total lipids in medium hdl percentage	Cardiovascular	Lipids - Detailed NMR
free cholesterol to total lipids in medium LDL percentage	Free Cholesterol to Total Lipids in Medium LDL percentage	free cholesterol to total lipids in medium ldl percentage	free cholesterol to total lipids in medium ldl percentage	Cardiovascular	Lipids - Detailed NMR
free cholesterol to total lipids in medium VLDL percentage	Free Cholesterol to Total Lipids in Medium VLDL percentage	free cholesterol to total lipids in medium vldl percentage	free cholesterol to total lipids in medium vldl percentage	Cardiovascular	Lipids - Detailed NMR
free cholesterol to total lipids in small LDL percentage	Free Cholesterol to Total Lipids in Small LDL percentage	free cholesterol to total lipids in small ldl percentage	free cholesterol to total lipids in small ldl percentage	Cardiovascular	Lipids - Detailed NMR
free cholesterol to total lipids in small VLDL percentage	Free Cholesterol to Total Lipids in Small VLDL percentage	free cholesterol to total lipids in small vldl percentage	free cholesterol to total lipids in small vldl percentage	Cardiovascular	Lipids - Detailed NMR
free cholesterol to total lipids in very large VLDL percentage	Free Cholesterol to Total Lipids in Very Large VLDL percentage	free cholesterol to total lipids in very large vldl percentage	free cholesterol to total lipids in very large vldl percentage	Cardiovascular	Lipids - Detailed NMR
free cholesterol to total lipids in very small VLDL percentage	Free Cholesterol to Total Lipids in Very Small VLDL percentage	free cholesterol to total lipids in very small vldl percentage	free cholesterol to total lipids in very small vldl percentage	Cardiovascular	Lipids - Detailed NMR
high density lipoprotein cholesterol measurement	Concentration of HDL particles	high density lipoprotein cholesterol	concentration of hdl particles	Cardiovascular	Lipids - Detailed NMR
high density lipoprotein cholesterol measurement	Concentration of large HDL particles	high density lipoprotein cholesterol	concentration of large hdl particles	Cardiovascular	Lipids - Detailed NMR
high density lipoprotein cholesterol measurement	Concentration of very large HDL particles	high density lipoprotein cholesterol	concentration of very large hdl particles	Cardiovascular	Lipids - Detailed NMR
intermediate density lipoprotein measurement	Concentration of IDL particles	intermediate density lipoprotein	concentration of idl particles	Cardiovascular	Lipids - Detailed NMR
lipid measurement	Free Cholesterol to Cholesterol in Very Small VLDL percentage	lipid	free cholesterol to cholesterol in very small vldl percentage	Cardiovascular	Lipids - Detailed NMR
lipoprotein measurement	Concentration of medium HDL particles	lipoprotein	concentration of medium hdl particles	Cardiovascular	Lipids - Detailed NMR
lipoprotein measurement	Concentration of very large VLDL particles	lipoprotein	concentration of very large vldl particles	Cardiovascular	Lipids - Detailed NMR
low density lipoprotein cholesterol measurement	Concentration of LDL particles	low density lipoprotein cholesterol	concentration of ldl particles	Cardiovascular	Lipids - Detailed NMR
total cholesterol measurement	Cholesteryl Esters to Cholesterol in Very Small VLDL percentage	total cholesterol	cholesteryl esters to cholesterol in very small vldl percentage	Cardiovascular	Lipids - Detailed NMR
cardioembolic stroke	Cardioembolic stroke (MTAG)	cardioembolic stroke	cardioembolic stroke (mtag)	Cardiovascular	Stroke
small vessel stroke	Small vessel stroke (CCSp classification)	small vessel stroke	small vessel stroke (ccsp classification)	Cardiovascular	Stroke
Varicose veins	Varicose veins	varicose veins	varicose veins	Cardiovascular	Vascular Disease
aneurysm	Other aneurysm (PheCode 442)	aneurysm	other aneurysm (phecode 442)	Cardiovascular	Vascular Disease
peripheral vascular disease	Peripheral vascular disease	peripheral vascular disease	peripheral vascular disease	Cardiovascular	Vascular Disease
Red cell distribution width	Red cell distribution width	red cell distribution width	red cell distribution width	Hematology	Hematology - Other
reticulocyte amount	High light scatter reticulocyte percentage (UKB data field 30290)	reticulocyte	high light scatter reticulocyte percentage (ukb data field 30290)	Hematology	Hematology - Other
reticulocyte amount	Reticulocyte fraction of red cells	reticulocyte	reticulocyte fraction of red cells	Hematology	Hematology - Other
reticulocyte amount	Reticulocyte percentage (UKB data field 30240)	reticulocyte	reticulocyte percentage (ukb data field 30240)	Hematology	Hematology - Other
reticulocyte count	High light scatter reticulocyte count	reticulocyte count	high light scatter reticulocyte count	Hematology	Hematology - Other
reticulocyte count	High light scatter reticulocyte count (UKB data field 30300)	reticulocyte count	high light scatter reticulocyte count (ukb data field 30300)	Hematology	Hematology - Other
reticulocyte count	Reticulocyte count	reticulocyte count	reticulocyte count	Hematology	Hematology - Other
hematological measurement	Blood cell traits latent factor 10 (platelet)	hematological	blood cell traits latent factor 10 (platelet)	Hematology	Platelets
platelet component distribution width	Platelet distribution width	platelet component distribution width	platelet distribution width	Hematology	Platelets
platelet component distribution width	Platelet distribution width (UKB data field 30110)	platelet component distribution width	platelet distribution width (ukb data field 30110)	Hematology	Platelets
platelet count	Platelet count	platelet count	platelet count	Hematology	Platelets
platelet count	Platelet count (UKB data field 30080)	platelet count	platelet count (ukb data field 30080)	Hematology	Platelets
platelet count	Platelet count during first trimester of pregnancy	platelet count	platelet count during first trimester of pregnancy	Hematology	Platelets
platelet count	platelet count (maximum	platelet count	platelet count (maximum	Hematology	Platelets
platelet count	platelet count (mean	platelet count	platelet count (mean	Hematology	Platelets
platelet count	platelet count (minimum	platelet count	platelet count (minimum	Hematology	Platelets
platelet crit	Platelet crit (UKB data field 30090)	platelet crit	platelet crit (ukb data field 30090)	Hematology	Platelets
platelet crit	Platelet crit levels (UKB data field 30090)	platelet crit	platelet crit levels (ukb data field 30090)	Hematology	Platelets
platelet crit	Plateletcrit	platelet crit	plateletcrit	Hematology	Platelets
platelet volume	Mean platelet (thrombocyte) volume (UKB data field 30100)	platelet volume	mean platelet (thrombocyte) volume (ukb data field 30100)	Hematology	Platelets
platelet volume	Mean platelet thrombocyte volume (UKB data field 30100)	platelet volume	mean platelet thrombocyte volume (ukb data field 30100)	Hematology	Platelets
platelet volume	Mean platelet volume	platelet volume	mean platelet volume	Hematology	Platelets
platelet volume	mean platelet volume (MPV	platelet volume	mean platelet volume (mpv	Hematology	Platelets
Red cell distribution width	Red blood cell (erythrocyte) distribution width (UKB data field 30070)	red cell distribution width	red blood cell (erythrocyte) distribution width (ukb data field 30070)	Hematology	Red Blood Cells
erythrocyte count	Red blood cell (erythrocyte) count (UKB data field 30010)	erythrocyte count	red blood cell (erythrocyte) count (ukb data field 30010)	Hematology	Red Blood Cells
erythrocyte count	Red blood cell count	erythrocyte count	red blood cell count	Hematology	Red Blood Cells
erythrocyte count	Red blood cell erythrocyte count (UKB data field 30010)	erythrocyte count	red blood cell erythrocyte count (ukb data field 30010)	Hematology	Red Blood Cells
erythrocyte count	red blood cell count (RBC	erythrocyte count	red blood cell count (rbc	Hematology	Red Blood Cells
erythrocyte volume	Mean corpuscular volume (UKB data field 30040)	erythrocyte volume	mean corpuscular volume (ukb data field 30040)	Hematology	Red Blood Cells
erythrocyte volume	Mean sphered cell volume (UKB data field 30270)	erythrocyte volume	mean sphered cell volume (ukb data field 30270)	Hematology	Red Blood Cells
hematocrit	Hematocrit	hematocrit	hematocrit	Hematology	Red Blood Cells
hematocrit	hematocrit (maximum	hematocrit	hematocrit (maximum	Hematology	Red Blood Cells
hematocrit	hematocrit (mean	hematocrit	hematocrit (mean	Hematology	Red Blood Cells
hematocrit	hematocrit (minimum	hematocrit	hematocrit (minimum	Hematology	Red Blood Cells
hemoglobin measurement	Hemoglobin	hemoglobin	hemoglobin	Hematology	Red Blood Cells
hemoglobin measurement	Hemoglobin concentration	hemoglobin	hemoglobin concentration	Hematology	Red Blood Cells
hemoglobin measurement	Hemoglobin levels	hemoglobin	hemoglobin	Hematology	Red Blood Cells
hemoglobin measurement	hemoglobin (maximum	hemoglobin	hemoglobin (maximum	Hematology	Red Blood Cells
hemoglobin measurement	hemoglobin (mean	hemoglobin	hemoglobin (mean	Hematology	Red Blood Cells
mean corpuscular hemoglobin	Mean corpuscular haemoglobin (UKB data field 30050)	mean corpuscular hemoglobin	mean corpuscular haemoglobin (ukb data field 30050)	Hematology	Red Blood Cells
mean corpuscular hemoglobin concentration	Mean corpuscular haemoglobin (UKB data field 30050)	mean corpuscular hemoglobin concentration	mean corpuscular haemoglobin (ukb data field 30050)	Hematology	Red Blood Cells
mean corpuscular hemoglobin concentration	Mean corpuscular hemoglobin	mean corpuscular hemoglobin concentration	mean corpuscular hemoglobin	Hematology	Red Blood Cells
basophil count	Basophil count	basophil count	basophil count	Hematology	White Blood Cells
basophil count	White blood cell count (basophil)	basophil count	white blood cell count (basophil)	Hematology	White Blood Cells
basophil measurement	Basophil (absolute count	basophil	basophil (absolute count	Hematology	White Blood Cells
eosinophil count	eosinophil (absolute count	eosinophil count	eosinophil (absolute count	Hematology	White Blood Cells
eosinophil count	eosinophil (fraction	eosinophil count	eosinophil (fraction	Hematology	White Blood Cells
eosinophil measurement	Eosinophil forward scatter distribution width	eosinophil	eosinophil forward scatter distribution width	Hematology	White Blood Cells
leukocyte quantity	white blood cell count (WBC	leukocyte quantity	white blood cell count (wbc	Hematology	White Blood Cells
lymphocyte amount	Lymphocyte side fluorescence	lymphocyte	lymphocyte side fluorescence	Hematology	White Blood Cells
lymphocyte amount	Lymphocyte side fluorescence distribution width	lymphocyte	lymphocyte side fluorescence distribution width	Hematology	White Blood Cells
lymphocyte count	Lymphocyte count	lymphocyte count	lymphocyte count	Hematology	White Blood Cells
lymphocyte count	Lymphocyte count (UKB data field 30120)	lymphocyte count	lymphocyte count (ukb data field 30120)	Hematology	White Blood Cells
lymphocyte count	lymphocyte (absolute count	lymphocyte count	lymphocyte (absolute count	Hematology	White Blood Cells
lymphocyte count	lymphocyte (fraction	lymphocyte count	lymphocyte (fraction	Hematology	White Blood Cells
lymphocyte percentage of leukocytes	Lymphocyte percentage (UKB data field 30180)	lymphocyte percentage of leukocytes	lymphocyte percentage (ukb data field 30180)	Hematology	White Blood Cells
monocyte count	Monocyte count	monocyte count	monocyte count	Hematology	White Blood Cells
monocyte count	Monocyte count (UKB data field 30130)	monocyte count	monocyte count (ukb data field 30130)	Hematology	White Blood Cells
monocyte count	monocyte (absolute count	monocyte count	monocyte (absolute count	Hematology	White Blood Cells
monocyte count	monocyte (fraction	monocyte count	monocyte (fraction	Hematology	White Blood Cells
monocyte measurement	Monocyte side fluorescence	monocyte	monocyte side fluorescence	Hematology	White Blood Cells
monocyte measurement	Monocyte side scatter	monocyte	monocyte side scatter	Hematology	White Blood Cells
monocyte percentage of leukocytes	Monocyte percentage (UKB data field 30190)	monocyte percentage of leukocytes	monocyte percentage (ukb data field 30190)	Hematology	White Blood Cells
myeloid leukocyte count	White blood cell count	myeloid leukocyte count	white blood cell count	Hematology	White Blood Cells
neutrophil count	Neutrophill count (UKB data field 30140)	neutrophil count	neutrophill count (ukb data field 30140)	Hematology	White Blood Cells
neutrophil count	neutrophil (absolute count	neutrophil count	neutrophil (absolute count	Hematology	White Blood Cells
neutrophil count	neutrophil (fraction	neutrophil count	neutrophil (fraction	Hematology	White Blood Cells
neutrophil percentage of leukocytes	Neutrophill percentage (UKB data field 30200)	neutrophil percentage of leukocytes	neutrophill percentage (ukb data field 30200)	Hematology	White Blood Cells
neutrophil-to-lymphocyte ratio	Neutrophil-to-lymphocyte ratio	neutrophil-to-lymphocyte ratio	neutrophil-to-lymphocyte ratio	Hematology	White Blood Cells
Eczematoid dermatitis	Eczema	eczematoid dermatitis	eczema	Immune/Inflammatory	Allergic
allergic rhinitis	Allergic rhinitis (Firth correction)	allergic rhinitis	allergic rhinitis (firth correction)	Immune/Inflammatory	Allergic
allergic rhinitis	Allergic rhinitis (SPA correction)	allergic rhinitis	allergic rhinitis (spa correction)	Immune/Inflammatory	Allergic
allergic rhinitis	Hay fever and/or eczema	allergic rhinitis	hay fever and/or eczema	Immune/Inflammatory	Allergic
Crohn's disease	Second line medication for Crohn's disease	crohn's disease	second line medication for crohn's disease	Immune/Inflammatory	Autoimmune
celiac disease	Celiac disease	celiac disease	celiac disease	Immune/Inflammatory	Autoimmune
immune system disease	Celiac disease or Rheumatoid arthritis	immune system disease	celiac disease or rheumatoid arthritis	Immune/Inflammatory	Autoimmune
inflammatory bowel disease	Inflammatory bowel disease	inflammatory bowel disease	inflammatory bowel disease	Immune/Inflammatory	Autoimmune
rheumatoid arthritis	Other (seronegative) rheumatoid arthritis	rheumatoid arthritis	other (seronegative) rheumatoid arthritis	Immune/Inflammatory	Autoimmune
rheumatoid arthritis	Other/unspecified rheumatoid arthritis	rheumatoid arthritis	other/unspecified rheumatoid arthritis	Immune/Inflammatory	Autoimmune
rheumatoid arthritis	Rheumatoid arthritis	rheumatoid arthritis	rheumatoid arthritis	Immune/Inflammatory	Autoimmune
rheumatoid arthritis	Rheumatoid arthritis (rheumatoid factor and/or anti-cyclic citrullinated peptide seropositive)	rheumatoid arthritis	rheumatoid arthritis (rheumatoid factor and/or anti-cyclic citrullinated peptide seropositive)	Immune/Inflammatory	Autoimmune
systemic lupus erythematosus	Systemic lupus erythematosus	systemic lupus erythematosus	systemic lupus erythematosus	Immune/Inflammatory	Autoimmune
systemic lupus erythematosus	Systemic lupus erythematosus (MTAG)	systemic lupus erythematosus	systemic lupus erythematosus (mtag)	Immune/Inflammatory	Autoimmune
C-X-C motif chemokine 10 measurement	C-X-C motif chemokine 10 levels	c-x-c motif chemokine 10	c-x-c motif chemokine 10	Immune/Inflammatory	Inflammatory Markers
C-X-C motif chemokine 16 measurement	C-X-C motif chemokine 16 levels	c-x-c motif chemokine 16	c-x-c motif chemokine 16	Immune/Inflammatory	Inflammatory Markers
interleukin-23 measurement	Interleukin-23 levels	interleukin-23	interleukin-23	Immune/Inflammatory	Inflammatory Markers
age of onset of allergic disease	Allergic disease (asthma	age of onset of allergic disease	allergic disease (asthma	Lung/Respiratory	Asthma
age of onset of childhood onset asthma	Age of onset of childhood onset asthma	age of onset of childhood onset asthma	age of onset of childhood onset asthma	Lung/Respiratory	Asthma
allergic rhinitis	Allergic disease (asthma	allergic rhinitis	allergic disease (asthma	Lung/Respiratory	Asthma
asthma	Asthma	asthma	asthma	Lung/Respiratory	Asthma
asthma	High eosinophilic (T2) asthma vs low eosinophilic (non-T2) asthma	asthma	high eosinophilic (t2) asthma vs low eosinophilic (non-t2) asthma	Lung/Respiratory	Asthma
childhood onset asthma	Asthma (childhood onset)	childhood onset asthma	asthma (childhood onset)	Lung/Respiratory	Asthma
diverticular disease	Asthma or diverticular disease (MTAG)	diverticular disease	asthma or diverticular disease (mtag)	Lung/Respiratory	Asthma
coronary artery disease	Chronic obstructive pulmonary disease or coronary artery disease (pleiotropy)	coronary artery disease	chronic obstructive pulmonary disease or coronary artery disease (pleiotropy)	Lung/Respiratory	COPD
COVID-19	Asthma or COVID-19 (pleiotropy)	covid-19	asthma or covid-19 (pleiotropy)	Lung/Respiratory	COVID-19
COVID-19	COVID-19 or hypertension (pleiotropy)	covid-19	covid-19 or hypertension (pleiotropy)	Lung/Respiratory	COVID-19
COVID-19	Severe COVID-19 or systemic lupus erythematosus (inverse variance)	covid-19	severe covid-19 or systemic lupus erythematosus (inverse variance)	Lung/Respiratory	COVID-19
pulmonary function measurement	PPG encoding coordinate 5	pulmonary function	ppg encoding coordinate 5	Lung/Respiratory	Pulmonary Function
pulmonary function measurement	Residual PPG encoding coordinate 2	pulmonary function	residual ppg encoding coordinate 2	Lung/Respiratory	Pulmonary Function
vital capacity	Lung function (forced vital capacity)	vital capacity	lung function (forced vital capacity)	Lung/Respiratory	Pulmonary Function
cotinine N-oxide measurement	Cerebrospinal fluid cotinine N-oxide levels	cotinine n-oxide	cerebrospinal fluid cotinine n-oxide	Lung/Respiratory	Smoking
smoking status measurement	Ever smoker	smoking status	ever smoker	Lung/Respiratory	Smoking
smoking status measurement	Lifetime smoking (without educational attainment)	smoking status	lifetime smoking (without educational attainment)	Lung/Respiratory	Smoking
smoking status measurement	Smoking status - Current (UKB data field 20116)	smoking status	smoking status - current (ukb data field 20116)	Lung/Respiratory	Smoking
Calcium channel blocker use measurement	Medication use (calcium channel blockers)	calcium channel blocker use	medication use (calcium channel blockers)	Metabolic	Electrolytes
blood phosphate measurement	Phosphate levels (UKB data field 30810)	blood phosphate	phosphate levels (ukb data field 30810)	Metabolic	Electrolytes
blood phosphate measurement	Serum phosphate levels	blood phosphate	serum phosphate	Metabolic	Electrolytes
blood sodium bicarbonate amount	Bicarbonate (mean	blood sodium bicarbonate	bicarbonate (mean	Metabolic	Electrolytes
calcium measurement	Calcium levels	calcium	calcium	Metabolic	Electrolytes
calcium measurement	Calcium levels (UKB data field 30680)	calcium	calcium levels (ukb data field 30680)	Metabolic	Electrolytes
calcium measurement	Serum calcium levels	calcium	serum calcium	Metabolic	Electrolytes
magnesium measurement	Magnesium levels	magnesium	magnesium	Metabolic	Electrolytes
phosphate measurement	Phosphate levels	phosphate	phosphate	Metabolic	Electrolytes
phosphate measurement	Phosphate levels (UKB data field 30810)	phosphate	phosphate levels (ukb data field 30810)	Metabolic	Electrolytes
phosphate measurement	Serum phosphate levels	phosphate	serum phosphate	Metabolic	Electrolytes
potassium measurement	potassium (maximum	potassium	potassium (maximum	Metabolic	Electrolytes
Drugs used in diabetes use measurement	Medication use (drugs used in diabetes)	drugs used in diabetes use	medication use (drugs used in diabetes)	Metabolic	Glucose/Diabetes
Drugs used in diabetes use measurement	Takes medication for Diabetes/sugar?	drugs used in diabetes use	takes medication for diabetes/sugar?	Metabolic	Glucose/Diabetes
HbA1c measurement	Glycated haemoglobin HbA1c levels (UKB data field 30750)	hba1c	glycated haemoglobin hba1c levels (ukb data field 30750)	Metabolic	Glucose/Diabetes
HbA1c measurement	Glycated hemoglobin HbA1c levels	hba1c	glycated hemoglobin hba1c	Metabolic	Glucose/Diabetes
HbA1c measurement	Glycated hemoglobin levels	hba1c	glycated hemoglobin	Metabolic	Glucose/Diabetes
HbA1c measurement	Hemoglobin A1c (HbA1c	hba1c	hemoglobin a1c (hba1c	Metabolic	Glucose/Diabetes
IGF-1 measurement	Insulin-like growth factor 1 levels	igf-1	insulin-like growth factor 1	Metabolic	Glucose/Diabetes
blood glucose amount	Fasting blood glucose	blood glucose	fasting blood glucose	Metabolic	Glucose/Diabetes
blood glucose amount	Fasting plasma glucose	blood glucose	fasting plasma glucose	Metabolic	Glucose/Diabetes
diabetes mellitus	Diabetes	diabetes mellitus	diabetes	Metabolic	Glucose/Diabetes
diabetes mellitus	Diabetes (standard GWA)	diabetes mellitus	diabetes (standard gwa)	Metabolic	Glucose/Diabetes
diabetes mellitus	Diabetes / "Sugar"	diabetes mellitus	diabetes / "sugar"	Metabolic	Glucose/Diabetes
diabetes mellitus	Diabetes diagnosed by doctor (UKB data field 2443)	diabetes mellitus	diabetes diagnosed by doctor (ukb data field 2443)	Metabolic	Glucose/Diabetes
diabetes mellitus	Diabetes mellitus (PheCode 250)	diabetes mellitus	diabetes mellitus (phecode 250)	Metabolic	Glucose/Diabetes
diabetes mellitus	Diabetes mellitus (UKB data field 2443)	diabetes mellitus	diabetes mellitus (ukb data field 2443)	Metabolic	Glucose/Diabetes
diabetic neuropathy	Type 2 diabetes with neurological manifestations (PheCode 250.24)	diabetic neuropathy	type 2 diabetes with neurological manifestations (phecode 250.24)	Metabolic	Glucose/Diabetes
glucose measurement	Glucose (fasting status unknown	glucose	glucose (fasting status unknown	Metabolic	Glucose/Diabetes
glucose measurement	Glucose levels	glucose	glucose	Metabolic	Glucose/Diabetes
glucose measurement	Glucose levels (UKB data field 30740)	glucose	glucose levels (ukb data field 30740)	Metabolic	Glucose/Diabetes
glucose tolerance test	Oral glucose tolerance test-0h	glucose tolerance test	oral glucose tolerance test-0h	Metabolic	Glucose/Diabetes
insulin measurement	Insulin pump user (PheCode 250.3)	insulin	insulin pump user (phecode 250.3)	Metabolic	Glucose/Diabetes
type 1 diabetes mellitus	Type 1 diabetes (PheCode 250.1)	type 1 diabetes mellitus	type 1 diabetes (phecode 250.1)	Metabolic	Glucose/Diabetes
type 2 diabetes mellitus	Type 2 diabetes	type 2 diabetes mellitus	type 2 diabetes	Metabolic	Glucose/Diabetes
type 2 diabetes mellitus	Type 2 diabetes (Firth correction)	type 2 diabetes mellitus	type 2 diabetes (firth correction)	Metabolic	Glucose/Diabetes
type 2 diabetes mellitus	Type 2 diabetes (PheCode 250.2)	type 2 diabetes mellitus	type 2 diabetes (phecode 250.2)	Metabolic	Glucose/Diabetes
type 2 diabetes mellitus	Type 2 diabetes (SPA correction)	type 2 diabetes mellitus	type 2 diabetes (spa correction)	Metabolic	Glucose/Diabetes
type 2 diabetes nephropathy	Type 2 diabetes with renal manifestations (PheCode 250.22)	type 2 diabetes nephropathy	type 2 diabetes with renal manifestations (phecode 250.22)	Metabolic	Glucose/Diabetes
IGF-1 measurement	IGF 1 (UKB data field 30770)	igf-1	igf 1 (ukb data field 30770)	Metabolic	Hormones
IGF-1 measurement	IGF-1 levels	igf-1	igf-1	Metabolic	Hormones
IGF-1 measurement	IGF-1 levels (UKB data field 30770)	igf-1	igf-1 levels (ukb data field 30770)	Metabolic	Hormones
IGF-1 measurement	Serum levels of protein IGF1	igf-1	serum levels of protein igf1	Metabolic	Hormones
body fat percentage	Body fat percentage (adjusted for testosterone and SHBG)	body fat percentage	body fat percentage (adjusted for testosterone and shbg)	Metabolic	Hormones
sex hormone-binding globulin measurement	SHBG levels	sex hormone-binding globulin	shbg	Metabolic	Hormones
testosterone measurement	Serum testosterone levels	testosterone	serum testosterone	Metabolic	Hormones
testosterone measurement	Testosterone levels	testosterone	testosterone	Metabolic	Hormones
testosterone measurement	Total testosterone levels	testosterone	total testosterone	Metabolic	Hormones
blood urea nitrogen amount	Blood urea nitrogen (BUN	blood urea nitrogen	blood urea nitrogen (bun	Metabolic	Kidney Function
cystatin C measurement	Chronic kidney disease	cystatin c	chronic kidney disease	Metabolic	Kidney Function
cystatin C measurement	Cystatin C levels in bottom 90% of individuals by creatinine levels	cystatin c	cystatin c levels in bottom 90% of individuals by creatinine	Metabolic	Kidney Function
cystatin C measurement	Cystatin C levels in bottom 98% of individuals by creatinine levels	cystatin c	cystatin c levels in bottom 98% of individuals by creatinine	Metabolic	Kidney Function
cystatin C measurement	Cystatin C levels in bottom 99% of individuals by creatinine levels	cystatin c	cystatin c levels in bottom 99% of individuals by creatinine	Metabolic	Kidney Function
cystatin C measurement	Cystatin C production	cystatin c	cystatin c production	Metabolic	Kidney Function
cystatin C measurement	Glomerular filtration rate (cystatin C)	cystatin c	glomerular filtration rate (cystatin c)	Metabolic	Kidney Function
glomerular filtration rate	Estimated glomerular filtration rate (creatinine)	glomerular filtration rate	estimated glomerular filtration rate (creatinine)	Metabolic	Kidney Function
glomerular filtration rate	Estimated glomerular filtration rate based on creatinine (2009 formula) in bottom 90% of individuals by creatinine levels	glomerular filtration rate	estimated glomerular filtration rate based on creatinine (2009 formula) in bottom 90% of individuals by creatinine	Metabolic	Kidney Function
glomerular filtration rate	Estimated glomerular filtration rate based on creatinine (2009 formula) in bottom 98% of individuals by creatinine levels	glomerular filtration rate	estimated glomerular filtration rate based on creatinine (2009 formula) in bottom 98% of individuals by creatinine	Metabolic	Kidney Function
glomerular filtration rate	Estimated glomerular filtration rate based on creatinine (2009 formula) in bottom 99% of individuals by creatinine levels	glomerular filtration rate	estimated glomerular filtration rate based on creatinine (2009 formula) in bottom 99% of individuals by creatinine	Metabolic	Kidney Function
glomerular filtration rate	Estimated glomerular filtration rate based on creatinine (2021 formula) in bottom 90% of individuals by creatinine levels	glomerular filtration rate	estimated glomerular filtration rate based on creatinine (2021 formula) in bottom 90% of individuals by creatinine	Metabolic	Kidney Function
glomerular filtration rate	Estimated glomerular filtration rate based on creatinine (2021 formula) in bottom 98% of individuals by creatinine levels	glomerular filtration rate	estimated glomerular filtration rate based on creatinine (2021 formula) in bottom 98% of individuals by creatinine	Metabolic	Kidney Function
glomerular filtration rate	Estimated glomerular filtration rate based on creatinine (2021 formula) in bottom 99% of individuals by creatinine levels	glomerular filtration rate	estimated glomerular filtration rate based on creatinine (2021 formula) in bottom 99% of individuals by creatinine	Metabolic	Kidney Function
glomerular filtration rate	Estimated glomerular filtration rate based on creatinine and cystatin C in bottom 98% of individuals by creatinine levels	glomerular filtration rate	estimated glomerular filtration rate based on creatinine and cystatin c in bottom 98% of individuals by creatinine	Metabolic	Kidney Function
glomerular filtration rate	Estimated glomerular filtration rate based on creatinine and cystatin C in bottom 99% of individuals by creatinine levels	glomerular filtration rate	estimated glomerular filtration rate based on creatinine and cystatin c in bottom 99% of individuals by creatinine	Metabolic	Kidney Function
glomerular filtration rate	Estimated glomerular filtration rate based on cystatin C in bottom 90% of individuals by creatinine levels	glomerular filtration rate	estimated glomerular filtration rate based on cystatin c in bottom 90% of individuals by creatinine	Metabolic	Kidney Function
glomerular filtration rate	Estimated glomerular filtration rate based on cystatin C in bottom 98% of individuals by creatinine levels	glomerular filtration rate	estimated glomerular filtration rate based on cystatin c in bottom 98% of individuals by creatinine	Metabolic	Kidney Function
glomerular filtration rate	Estimated glomerular filtration rate based on cystatin C in bottom 99% of individuals by creatinine levels	glomerular filtration rate	estimated glomerular filtration rate based on cystatin c in bottom 99% of individuals by creatinine	Metabolic	Kidney Function
glomerular filtration rate	estimated glomerular filtration rate (eGFR	glomerular filtration rate	estimated glomerular filtration rate (egfr	Metabolic	Kidney Function
kidney failure	Renal failure (PheCode 585)	kidney failure	renal failure (phecode 585)	Metabolic	Kidney Function
serum creatinine amount	Creatinine levels	serum creatinine	creatinine	Metabolic	Kidney Function
serum creatinine amount	Creatinine levels (UKB data field 30700)	serum creatinine	creatinine levels (ukb data field 30700)	Metabolic	Kidney Function
serum creatinine amount	Creatinine levels in bottom 90% of individuals by creatinine levels	serum creatinine	creatinine levels in bottom 90% of individuals by creatinine	Metabolic	Kidney Function
serum creatinine amount	Creatinine levels in bottom 98% of individuals by creatinine levels	serum creatinine	creatinine levels in bottom 98% of individuals by creatinine	Metabolic	Kidney Function
serum creatinine amount	Estimated glomerular filtration rate (creatinine)	serum creatinine	estimated glomerular filtration rate (creatinine)	Metabolic	Kidney Function
serum creatinine amount	creatinine (maximum	serum creatinine	creatinine (maximum	Metabolic	Kidney Function
serum creatinine amount	creatinine (mean	serum creatinine	creatinine (mean	Metabolic	Kidney Function
serum creatinine amount	creatinine (minimum	serum creatinine	creatinine (minimum	Metabolic	Kidney Function
serum urea amount	Urea levels (UKB data field 30670)	serum urea	urea levels (ukb data field 30670)	Metabolic	Kidney Function
urea measurement	Urea levels	urea	urea	Metabolic	Kidney Function
urea measurement	Urea levels (UKB data field 30670)	urea	urea levels (ukb data field 30670)	Metabolic	Kidney Function
alkaline phosphatase measurement	Alkaline phosphatase levels	alkaline phosphatase	alkaline phosphatase	Metabolic	Liver Function
alkaline phosphatase measurement	Alkaline phosphatase levels (UKB data field 30610)	alkaline phosphatase	alkaline phosphatase levels (ukb data field 30610)	Metabolic	Liver Function
alkaline phosphatase measurement	Serum alkaline phosphatase levels	alkaline phosphatase	serum alkaline phosphatase	Metabolic	Liver Function
aspartate aminotransferase to alanine aminotransferase ratio	Aspartate aminotransferase (AST	aspartate aminotransferase to alanine aminotransferase ratio	aspartate aminotransferase (ast	Metabolic	Liver Function
bilirubin measurement	Total bilirubin levels (UKB data field 30840)	bilirubin	total bilirubin levels (ukb data field 30840)	Metabolic	Liver Function
cystatin C measurement	Cystatin C levels in healthy individuals	cystatin c	cystatin c levels in healthy individuals	Metabolic	Liver Function
gastroesophageal reflux disease	GERD (PheCode 530.11)	gastroesophageal reflux disease	gerd (phecode 530.11)	Metabolic	Liver Function
gastroesophageal reflux disease	Gastroesophageal reflux disease	gastroesophageal reflux disease	gastroesophageal reflux disease	Metabolic	Liver Function
glomerular filtration rate	Estimated glomerular filtration rate based on creatinine (2009 formula) in healthy individuals	glomerular filtration rate	estimated glomerular filtration rate based on creatinine (2009 formula) in healthy individuals	Metabolic	Liver Function
glomerular filtration rate	Estimated glomerular filtration rate based on creatinine (2021 formula) in healthy individuals	glomerular filtration rate	estimated glomerular filtration rate based on creatinine (2021 formula) in healthy individuals	Metabolic	Liver Function
glomerular filtration rate	Estimated glomerular filtration rate based on creatinine and cystatin C in healthy individuals	glomerular filtration rate	estimated glomerular filtration rate based on creatinine and cystatin c in healthy individuals	Metabolic	Liver Function
glomerular filtration rate	Estimated glomerular filtration rate based on cystatin C in healthy individuals	glomerular filtration rate	estimated glomerular filtration rate based on cystatin c in healthy individuals	Metabolic	Liver Function
neuroimaging measurement	wg rh intensity-contrast superiortemporal	neuroimaging	wg rh intensity-contrast superiortemporal	Metabolic	Liver Function
serum alanine aminotransferase amount	Alanine transaminase (ALT	serum alanine aminotransferase	alanine transaminase (alt	Metabolic	Liver Function
serum creatinine amount	Creatinine levels in healthy individuals	serum creatinine	creatinine levels in healthy individuals	Metabolic	Liver Function
alanine aminotransferase 1 measurement	Alanine aminotransferase levels	alanine aminotransferase 1	alanine aminotransferase	Metabolic	Metabolic - Other
alanine aminotransferase 1 measurement	Alanine aminotransferase levels (UKB data field 30620)	alanine aminotransferase 1	alanine aminotransferase levels (ukb data field 30620)	Metabolic	Metabolic - Other
aspartate aminotransferase measurement	Aspartate aminotransferase levels	aspartate aminotransferase	aspartate aminotransferase	Metabolic	Metabolic - Other
aspartate aminotransferase measurement	Aspartate aminotransferase levels (UKB data field 30650)	aspartate aminotransferase	aspartate aminotransferase levels (ukb data field 30650)	Metabolic	Metabolic - Other
aspartate aminotransferase measurement	Serum aspartate aminotransferase levels	aspartate aminotransferase	serum aspartate aminotransferase	Metabolic	Metabolic - Other
aspartate aminotransferase to alanine aminotransferase ratio	Aspartate aminotransferase to alanine aminotransferase ratio	aspartate aminotransferase to alanine aminotransferase ratio	aspartate aminotransferase to alanine aminotransferase ratio	Metabolic	Metabolic - Other
glomerular filtration rate	Estimated glomerular filtration rate	glomerular filtration rate	estimated glomerular filtration rate	Metabolic	Metabolic - Other
glomerular filtration rate	Estimated glomerular filtration rate in non-diabetics	glomerular filtration rate	estimated glomerular filtration rate in non-diabetics	Metabolic	Metabolic - Other
hemoglobin A1 measurement	Hemoglobin A1c levels	hemoglobin a1	hemoglobin a1c	Metabolic	Metabolic - Other
serum alanine aminotransferase amount	Alanine aminotransferase levels	serum alanine aminotransferase	alanine aminotransferase	Metabolic	Metabolic - Other
serum alanine aminotransferase amount	Alanine aminotransferase levels (UKB data field 30620)	serum alanine aminotransferase	alanine aminotransferase levels (ukb data field 30620)	Metabolic	Metabolic - Other
serum alanine aminotransferase amount	Serum alanine aminotransferase levels	serum alanine aminotransferase	serum alanine aminotransferase	Metabolic	Metabolic - Other
serum gamma-glutamyl transferase measurement	Gamma glutamyl transferase levels	serum gamma-glutamyl transferase	gamma glutamyl transferase	Metabolic	Metabolic - Other
serum gamma-glutamyl transferase measurement	Gamma glutamyltransferase levels (UKB data field 30730)	serum gamma-glutamyl transferase	gamma glutamyltransferase levels (ukb data field 30730)	Metabolic	Metabolic - Other
C-reactive protein measurement	C-reactive protein levels	c-reactive protein	c-reactive protein	Metabolic	Proteins
C-reactive protein measurement	C-reactive protein levels (UKB data field 30710)	c-reactive protein	c-reactive protein levels (ukb data field 30710)	Metabolic	Proteins
albumin:globulin ratio measurement	Albumin-globulin ratio	albumin globulin ratio	albumin-globulin ratio	Metabolic	Proteins
beta-2-microglobulin measurement	Beta-2-microglobulin levels	beta-2-microglobulin	beta-2-microglobulin	Metabolic	Proteins
blood immunoglobulin amount	Thyroid peroxidase antibody positivity	blood immunoglobulin	thyroid peroxidase antibody positivity	Metabolic	Proteins
blood protein amount	Serum total protein levels	blood protein	serum total protein	Metabolic	Proteins
glycoprotein measurement	Glycoprotein acetyls levels	glycoprotein	glycoprotein acetyls	Metabolic	Proteins
glycoprotein measurement	Glycoprotein acetyls levels (PGS-adjusted)	glycoprotein	glycoprotein acetyls levels (pgs-adjusted)	Metabolic	Proteins
level of serum globulin type protein	Non-albumin protein levels	level of serum globulin type protein	non-albumin protein	Metabolic	Proteins
lymphocyte activation gene 3 protein level	Lymphocyte activation gene 3 protein levels	lymphocyte activation gene 3 protein	lymphocyte activation gene 3 protein	Metabolic	Proteins
serum albumin amount	Albumin (maximum	serum albumin	albumin (maximum	Metabolic	Proteins
serum albumin amount	Albumin (mean	serum albumin	albumin (mean	Metabolic	Proteins
serum albumin amount	Albumin (minimum	serum albumin	albumin (minimum	Metabolic	Proteins
serum albumin amount	Albumin levels	serum albumin	albumin	Metabolic	Proteins
serum albumin amount	Serum albumin levels	serum albumin	serum albumin	Metabolic	Proteins
sex hormone-binding globulin measurement	Sex hormone binding globulin levels (UKB data field 30830)	sex hormone-binding globulin	sex hormone binding globulin levels (ukb data field 30830)	Metabolic	Proteins
sex hormone-binding globulin measurement	Sex hormone-binding globulin levels	sex hormone-binding globulin	sex hormone-binding globulin	Metabolic	Proteins
total blood protein measurement	Total protein levels	total blood protein	total protein	Metabolic	Proteins
total blood protein measurement	Total protein levels (UKB data field 30860)	total blood protein	total protein levels (ukb data field 30860)	Metabolic	Proteins
gout	Gout	gout	gout	Metabolic	Urate/Gout
urate measurement	Serum urate levels	urate	serum urate	Metabolic	Urate/Gout
urate measurement	Urate levels	urate	urate	Metabolic	Urate/Gout
urate measurement	Urate levels (UKB data field 30880)	urate	urate levels (ukb data field 30880)	Metabolic	Urate/Gout
Age-related cataract	Senile cataract	age-related cataract	senile cataract	Other/Multisystem	Eye Disease
cataract	Cataracts	cataract	cataracts	Other/Multisystem	Eye Disease
drug use measurement	Takes medication for Glaucoma?	drug use	takes medication for glaucoma?	Other/Multisystem	Eye Disease
glaucoma	Glaucoma	glaucoma	glaucoma	Other/Multisystem	Eye Disease
glaucoma	Glaucoma (multi-trait analysis)	glaucoma	glaucoma (multi-trait analysis)	Other/Multisystem	Eye Disease
glaucoma	ICD10 H40-H42: Glaucoma	glaucoma	icd10 h40-h42 glaucoma	Other/Multisystem	Eye Disease
glaucoma	ICD10 H40: Glaucoma	glaucoma	icd10 h40 glaucoma	Other/Multisystem	Eye Disease
intraocular pressure measurement	Intraocular pressure	intraocular pressure	intraocular pressure	Other/Multisystem	Eye Disease
open-angle glaucoma	Glaucoma (primary open-angle)	open-angle glaucoma	glaucoma (primary open-angle)	Other/Multisystem	Eye Disease
open-angle glaucoma	Open-angle glaucoma (PheCode 365.1)	open-angle glaucoma	open-angle glaucoma (phecode 365.1)	Other/Multisystem	Eye Disease
open-angle glaucoma	Primary open angle glaucoma (MTAG)	open-angle glaucoma	primary open angle glaucoma (mtag)	Other/Multisystem	Eye Disease
open-angle glaucoma	Primary open angle glaucoma (PheCode 365.11)	open-angle glaucoma	primary open angle glaucoma (phecode 365.11)	Other/Multisystem	Eye Disease
open-angle glaucoma	Primary open angle glaucoma (multi-trait analysis)	open-angle glaucoma	primary open angle glaucoma (multi-trait analysis)	Other/Multisystem	Eye Disease
open-angle glaucoma	Primary open-angle glaucoma	open-angle glaucoma	primary open-angle glaucoma	Other/Multisystem	Eye Disease
retinal degeneration	Peripheral retinal degenerations (PheCode 362.6)	retinal degeneration	peripheral retinal degenerations (phecode 362.6)	Other/Multisystem	Eye Disease
retinal detachment	Retinal detachments and breaks	retinal detachment	retinal detachments and breaks	Other/Multisystem	Eye Disease
retinal vasculature measurement	Central retinal vein equivalent	retinal vasculature	central retinal vein equivalent	Other/Multisystem	Eye Disease
retinal vasculature measurement	Retinal arteriolar tortuosity	retinal vasculature	retinal arteriolar tortuosity	Other/Multisystem	Eye Disease
retinal vasculature measurement	Retinal ratio central retinal equivalent	retinal vasculature	retinal ratio central retinal equivalent	Other/Multisystem	Eye Disease
retinal vasculature measurement	Retinal venular diameter variability	retinal vasculature	retinal venular diameter variability	Other/Multisystem	Eye Disease
retinal vasculature measurement	Retinal venular tortuosity	retinal vasculature	retinal venular tortuosity	Other/Multisystem	Eye Disease
retinal vasculature measurement	Retinal venular width	retinal vasculature	retinal venular width	Other/Multisystem	Eye Disease
retinopathy	Other retinal disorders	retinopathy	other retinal disorders	Other/Multisystem	Eye Disease
retinopathy	Retinal detachments and defects (PheCode 361)	retinopathy	retinal detachments and defects (phecode 361)	Other/Multisystem	Eye Disease
diet measurement	Principal component-derived dietary pattern 19	diet	principal component-derived dietary pattern 19	Other/Multisystem	Lifestyle
frailty measurement	Frailty (Factor 6 - Disability)	frailty	frailty (factor 6 - disability)	Other/Multisystem	Lifestyle
insomnia	Insomnia	insomnia	insomnia	Other/Multisystem	Lifestyle
insomnia measurement	Insomnia	insomnia	insomnia	Other/Multisystem	Lifestyle
physical activity measurement	Types of transport used (excluding work): Public transport (UKB data field 6162_3)	physical activity	types of transport used (excluding work) public transport (ukb data field 6162_3)	Other/Multisystem	Lifestyle
snoring measurement	Snoring	snoring	snoring	Other/Multisystem	Lifestyle
snoring measurement	Snoring (UKB data field 1210)	snoring	snoring (ukb data field 1210)	Other/Multisystem	Lifestyle
Hernia	Hernia	hernia	hernia	Other/Multisystem	Musculoskeletal
Hernia	Hernia (any subtypes)	hernia	hernia (any subtypes)	Other/Multisystem	Musculoskeletal
Hernia of the abdominal wall	Abdominal hernia (PheCode 550)	hernia of the abdominal wall	abdominal hernia (phecode 550)	Other/Multisystem	Musculoskeletal
Inguinal hernia	Inguinal hernia	inguinal hernia	inguinal hernia	Other/Multisystem	Musculoskeletal
Inguinal hernia	Inguinal hernia (PheCode 550.1)	inguinal hernia	inguinal hernia (phecode 550.1)	Other/Multisystem	Musculoskeletal
Umbilical hernia	Umbilical hernia	umbilical hernia	umbilical hernia	Other/Multisystem	Musculoskeletal
body composition measurement	Bone marrow fat fraction of lumbar vertebra 2	body composition	bone marrow fat fraction of lumbar vertebra 2	Other/Multisystem	Musculoskeletal
body composition measurement	Bone marrow fat fraction of lumbar vertebra 3	body composition	bone marrow fat fraction of lumbar vertebra 3	Other/Multisystem	Musculoskeletal
body composition measurement	Bone marrow fat fraction of right proximal femur	body composition	bone marrow fat fraction of right proximal femur	Other/Multisystem	Musculoskeletal
body composition measurement	Bone marrow fat fraction of thoracic vertebra 11	body composition	bone marrow fat fraction of thoracic vertebra 11	Other/Multisystem	Musculoskeletal
body composition measurement	Bone marrow fat fraction of thoracic vertebra 9	body composition	bone marrow fat fraction of thoracic vertebra 9	Other/Multisystem	Musculoskeletal
body composition measurement	Mean bone marrow fat fraction of left and right proximal femur	body composition	mean bone marrow fat fraction of left and right proximal femur	Other/Multisystem	Musculoskeletal
bone disease	Osteoporosis	bone disease	osteoporosis	Other/Multisystem	Musculoskeletal
osteoarthritis	knee	osteoarthritis	knee	Other/Multisystem	Musculoskeletal
osteoarthritis	Artrosis	osteoarthritis	artrosis	Other/Multisystem	Musculoskeletal
osteoarthritis	Osteoarthritis	osteoarthritis	osteoarthritis	Other/Multisystem	Musculoskeletal
osteoporosis	Osteoporosis (PheCode 743.1)	osteoporosis	osteoporosis (phecode 743.1)	Other/Multisystem	Musculoskeletal
osteoporosis	Osteoporosis NOS (PheCode 743.11)	osteoporosis	osteoporosis nos (phecode 743.11)	Other/Multisystem	Musculoskeletal
ventral hernia	Hernia of abdominal wall	ventral hernia	hernia of abdominal wall	Other/Multisystem	Musculoskeletal
Abnormal thrombosis	Blood clot	abnormal thrombosis	blood clot	Other/Multisystem	Other
Abnormality of refraction	Refractive error	abnormality of refraction	refractive error	Other/Multisystem	Other
Bell's palsy	Bell's palsy	bell's palsy	bell's palsy	Other/Multisystem	Other
Diarrhea	Diarrhea (PheCode 561.1)	diarrhea	diarrhea (phecode 561.1)	Other/Multisystem	Other
Dupuytren Contracture	Contracture of palmar fascia [Dupuytren's disease] (PheCode 728.71)	dupuytren contracture	contracture of palmar fascia [dupuytren's disease] (phecode 728.71)	Other/Multisystem	Other
JT interval	JT interval	jt interval	jt interval	Other/Multisystem	Other
N-acetylvaline measurement	N-acetylvaline levels	n-acetylvaline	n-acetylvaline	Other/Multisystem	Other
TPE interval measurement	TPE interval (resting)	tpe interval	tpe interval (resting)	Other/Multisystem	Other
Transient global amnesia	Transient global amnesia	transient global amnesia	transient global amnesia	Other/Multisystem	Other
X-12100 measurement	X-12100 levels	x-12100	x-12100	Other/Multisystem	Other
X-21471 measurement	X-21471 levels	x-21471	x-21471	Other/Multisystem	Other
balding measurement	Hair/balding pattern: Pattern 2 (UKB data field 2395_2)	balding	hair/balding pattern pattern 2 (ukb data field 2395_2)	Other/Multisystem	Other
balding measurement	Male-pattern baldness	balding	male-pattern baldness	Other/Multisystem	Other
benign prostatic hyperplasia	Hyperplasia of prostate	benign prostatic hyperplasia	hyperplasia of prostate	Other/Multisystem	Other
body composition measurement	Ankle spacing width (UKB data field 3143)	body composition	ankle spacing width (ukb data field 3143)	Other/Multisystem	Other
body composition measurement	Arm predicted mass left (UKB data field 23126)	body composition	arm predicted mass left (ukb data field 23126)	Other/Multisystem	Other
body composition measurement	Arm predicted mass right (UKB data field 23122)	body composition	arm predicted mass right (ukb data field 23122)	Other/Multisystem	Other
body composition measurement	Leg predicted mass left (UKB data field 23118)	body composition	leg predicted mass left (ukb data field 23118)	Other/Multisystem	Other
body composition measurement	Leg predicted mass right (UKB data field 23114)	body composition	leg predicted mass right (ukb data field 23114)	Other/Multisystem	Other
body composition measurement	Trunk predicted mass (UKB data field 23130)	body composition	trunk predicted mass (ukb data field 23130)	Other/Multisystem	Other
carotid artery thickness	Carotid intima media thickness	carotid artery thickness	carotid intima media thickness	Other/Multisystem	Other
carotid artery thickness	Carotid intima media thickness (mean)	carotid artery thickness	carotid intima media thickness (mean)	Other/Multisystem	Other
carotid artery thickness	Carotid intima media thickness (mean-maximum)	carotid artery thickness	carotid intima media thickness (mean-maximum)	Other/Multisystem	Other
carotid artery thickness	Carotid intima-media thickness (MTAG)	carotid artery thickness	carotid intima-media thickness (mtag)	Other/Multisystem	Other
carpal tunnel syndrome	Carpal tunnel syndrome	carpal tunnel syndrome	carpal tunnel syndrome	Other/Multisystem	Other
cervical artery dissection	Cervical artery dissection (MTAG)	cervical artery dissection	cervical artery dissection (mtag)	Other/Multisystem	Other
choline measurement	Total cholines levels	choline	total cholines	Other/Multisystem	Other
connective tissue disease	Systemic connective tissue disorders	connective tissue disease	systemic connective tissue disorders	Other/Multisystem	Other
cuneus cortex volume	Right cuneus volume (UKB data field 26893)	cuneus cortex volume	right cuneus volume (ukb data field 26893)	Other/Multisystem	Other
cup-to-disc ratio measurement	Vertical cup-disc ratio	cup-to-disc ratio	vertical cup-disc ratio	Other/Multisystem	Other
cup-to-disc ratio measurement	Vertical cup-disc ratio (multi-trait analysis)	cup-to-disc ratio	vertical cup-disc ratio (multi-trait analysis)	Other/Multisystem	Other
deep vein thrombosis	Blood clot	deep vein thrombosis	blood clot	Other/Multisystem	Other
degree of unsaturation measurement	Degree of unsaturation	degree of unsaturation measurement	degree of unsaturation	Other/Multisystem	Other
dermatophytosis	Dermatophytosis (PheCode 110.1)	dermatophytosis	dermatophytosis (phecode 110.1)	Other/Multisystem	Other
dihydroorotate measurement	Dihydroorotate levels	dihydroorotate	dihydroorotate	Other/Multisystem	Other
diverticular disease	Diverticular disease	diverticular disease	diverticular disease	Other/Multisystem	Other
diverticular disease	Diverticulosis (PheCode 562.1)	diverticular disease	diverticulosis (phecode 562.1)	Other/Multisystem	Other
diverticular disease	Diverticulosis and diverticulitis (PheCode 562)	diverticular disease	diverticulosis and diverticulitis (phecode 562)	Other/Multisystem	Other
docosahexaenoic acid measurement	Docosahexaenoic acid levels	docosahexaenoic acid	docosahexaenoic acid	Other/Multisystem	Other
drug use measurement	Prescriptions: ACE inhibitor|anti-hypertensive	drug use	prescriptions ace inhibitor|anti-hypertensive	Other/Multisystem	Other
drug use measurement	Takes medication for heart attack?	drug use	takes medication for heart attack?	Other/Multisystem	Other
essential thrombocythemia	Essential (haemorrhagic) thrombocythaemia	essential thrombocythemia	essential (haemorrhagic) thrombocythaemia	Other/Multisystem	Other
facial morphology trait	Facial morphology (segment 51)	facial morphology trait	facial morphology (segment 51)	Other/Multisystem	Other
facial morphology trait	Sib-shared facial trait 412; Facial segment 12; 3D morphology of the cheeks	facial morphology trait	sib-shared facial trait 412 facial segment 12 3d morphology of the cheeks	Other/Multisystem	Other
galectin-4 measurement	Galectin-4 levels	galectin-4	galectin-4	Other/Multisystem	Other
glutamine measurement	Glutamine levels (PGS-adjusted)	glutamine	glutamine levels (pgs-adjusted)	Other/Multisystem	Other
glycine measurement	Glycine levels	glycine	glycine	Other/Multisystem	Other
grip strength measurement	Hand grip strength left (UKB data field 46)	grip strength	hand grip strength left (ukb data field 46)	Other/Multisystem	Other
hemorrhoid	Haemorrhoids and perianal venous thrombosis	hemorrhoid	haemorrhoids and perianal venous thrombosis	Other/Multisystem	Other
kynurenine measurement	Kynurenine levels	kynurenine	kynurenine	Other/Multisystem	Other
lactate measurement	Lactate levels	lactate	lactate	Other/Multisystem	Other
leucine measurement	Leucine levels	leucine	leucine	Other/Multisystem	Other
linoleic acid measurement	Linoleic acid levels	linoleic acid	linoleic acid	Other/Multisystem	Other
lymphatic system disease	Diseases of veins	lymphatic system disease	diseases of veins	Other/Multisystem	Other
myeloproliferative disorder	Myeloproliferative diseases (CML excluded)	myeloproliferative disorder	myeloproliferative diseases (cml excluded)	Other/Multisystem	Other
neuronal growth regulator 1 measurement	Neuronal growth regulator 1 levels	neuronal growth regulator 1	neuronal growth regulator 1	Other/Multisystem	Other
optic choroid disorder	Disorders of choroid and retina	optic choroid disorder	disorders of choroid and retina	Other/Multisystem	Other
otosclerosis	Otosclerosis	otosclerosis	otosclerosis	Other/Multisystem	Other
parental longevity	Parental lifespan	parental longevity	parental lifespan	Other/Multisystem	Other
parental longevity	Parental longevity (combined parental age at death)	parental longevity	parental longevity (combined parental age at death)	Other/Multisystem	Other
pelvic organ prolapse	Pelvic organ prolapse	pelvic organ prolapse	pelvic organ prolapse	Other/Multisystem	Other
primary biliary cirrhosis	Primary biliary cirrhosis	primary biliary cirrhosis	primary biliary cirrhosis	Other/Multisystem	Other
procollagen C-endopeptidase enhancer 2 measurement	Procollagen C-endopeptidase enhancer 2 levels	procollagen c-endopeptidase enhancer 2	procollagen c-endopeptidase enhancer 2	Other/Multisystem	Other
prolapse of female genital organ	Female genital prolapse	prolapse of female genital organ	female genital prolapse	Other/Multisystem	Other
prostate specific antigen amount	prostate-specific antigen (PSA	prostate specific antigen	prostate-specific antigen (psa	Other/Multisystem	Other
prothrombin time measurement	PT international normalized ratio (INR	prothrombin time	pt international normalized ratio (inr	Other/Multisystem	Other
pyruvate measurement	Pyruvate levels	pyruvate	pyruvate	Other/Multisystem	Other
response to xenobiotic stimulus	Antihypertensive medication - note that there are other indications	response to xenobiotic stimulus	antihypertensive medication - note that there are other indications	Other/Multisystem	Other
sexual dimorphism measurement	Multi-trait sex score	sexual dimorphism	multi-trait sex score	Other/Multisystem	Other
social environment measurement	How are people in household related to participant - Husband	social environment	how are people in household related to participant - husband	Other/Multisystem	Other
social environment measurement	How are people in household related to participant: Husband	social environment	how are people in household related to participant husband	Other/Multisystem	Other
sphingomyelin measurement	Sphingomyelin levels	sphingomyelin	sphingomyelin	Other/Multisystem	Other
spleen volume	Spleen volume	spleen volume	spleen volume	Other/Multisystem	Other
valine measurement	Valine levels	valine	valine	Other/Multisystem	Other
age at menopause	Age at menopause	age at menopause	age at menopause	Other/Multisystem	Pregnancy/Reproductive
preeclampsia	Pre-eclampsia or poor fetal growth	preeclampsia	pre-eclampsia or poor fetal growth	Other/Multisystem	Pregnancy/Reproductive
preeclampsia	Preeclampsia or eclampsia	preeclampsia	preeclampsia or eclampsia	Other/Multisystem	Pregnancy/Reproductive
melanocytic nevus	Melanocytic naevi	melanocytic nevus	melanocytic naevi	Other/Multisystem	Skin
nevus count	Nevus count	nevus count	nevus count	Other/Multisystem	Skin
seborrheic keratosis	Seborrheic keratosis (PheCode 702.2)	seborrheic keratosis	seborrheic keratosis (phecode 702.2)	Other/Multisystem	Skin
skin disease	ICD10 L40-L45: Papulosquamous disorders	skin disease	icd10 l40-l45 papulosquamous disorders	Other/Multisystem	Skin
skin pigmentation	Skin colour (UKB data field 1717)	skin pigmentation	skin colour (ukb data field 1717)	Other/Multisystem	Skin

### Sheet: Table S12
Table S12. Integrated effector-gene evidence.
Signal	VAR_lead_variant	PROX_nearest_gene	FM_CS_size	FM_PIP_lead_variant	FM_status	FM_CS_purity	FM_CS_lead_SNP	FM_CS_lead_PIP	FUNC_coding_variant	FUNC_coding_gene	FUNC_coding_consequence	FUNC_coding_AA_change	FUNC_coding_PIP	FUNC_coding_is_CS_lead	COLOC_gene	COLOC_tissue	COLOC_PPH4	PP_PPH4	PP_shared	L2G_gene	L2G_score	L2G_n_phenotypes	QTL_gene	QTL_n_modalities	QTL_modalities	E2G_gene	E2G_score	INT_prioritized_gene	INT_evidence_count	INT_concordant_with_nearest
1	1:59414865:A:G	FGGY	8	0.183	CS lead	0.96	1:59414865:A:G	0.183	—	—	—	—	—	—	—	—	—	0	No	FGGY	0.85	1	—	—	—	HOOK1	0.63	FGGY	1	Y
2	1:185795687:G:A	HMCN1	113	0.157	CS lead	0.576	1:185795687:G:A	0.157	—	—	—	—	—	—	HMCN1	Tibial Artery (GTEx v8)	0.99	0.05	No	HMCN1	0.84	2	HMCN1	1	eqtl	HMCN1	0.69	HMCN1	4	Y
3	3:69353772:T:G	FRMD4B	15	0.394	CS lead	0.623	3:69353772:T:G	0.394	—	—	—	—	—	—	—	—	—	0	No	FRMD4B	0.89	1	—	—	—	FRMD4B	0.99	FRMD4B	2	Y
4	3:128484100:G:C	GATA2	2	0.632	CS lead	0.933	3:128484100:G:C	0.632	—	—	—	—	—	—	—	—	—	1	Yes	GATA2	0.87	3	—	—	—	GATA2	0.95	GATA2	2	Y
5	3:150392939:A:T	TSC22D2	2	0.693	CS lead	0.977	3:150392939:A:T	0.693	—	—	—	—	—	—	—	—	—	0	No	—	—	—	—	—	—	—	—	TSC22D2	0	Y
6	3:169428709:C:T	MECOM	1	0.972	CS lead	1	3:169428709:C:T	0.972	—	—	—	—	—	—	—	—	—	0	No	MECOM	0.8	6	IL7R	1	pqtl	—	—	MECOM	1	Y
7	5:96271283:A:C	PCSK1	58	0.122	CS lead	0.553	5:96271283:A:C	0.122	—	—	—	—	—	—	—	—	—	0	No	PCSK1	0.75	2	CAST	1	eqtl	—	—	PCSK1	1	Y
8	5:123167178:T:C	PRDM6	46	0.091	CS lead	0.767	5:123167178:T:C	0.091	—	—	—	—	—	—	—	—	—	0.01	No	—	—	—	—	—	—	—	—	PRDM6	0	Y
9	5:158834155:C:T	EBF1	3	0.931	CS lead	0.878	5:158834155:C:T	0.931	—	—	—	—	—	—	—	—	—	0.95	Yes	EBF1	0.83	5	—	—	—	—	—	EBF1	1	Y
10	5:173235021:T:C	NKX2-5	4	0.431	CS lead	0.943	5:173235021:T:C	0.431	—	—	—	—	—	—	—	—	—	0.01	No	NKX2-5	0.86	5	NKX2-5	1	eqtl	NKX2-5	1	NKX2-5	3	Y
11	6:36679072:T:C	CDKN1A	11	0.288	CS lead	0.773	6:36679072:T:C	0.288	—	—	—	—	—	—	—	—	—	0.94	Yes	CDKN1A	0.92	4	CDKN1A	3	eqtl, sqtl, tuqtl	CDKN1A	1	CDKN1A	3	Y
12	6:143306460:G:T	AIG1	24	0.114	CS lead	0.88	6:143306460:G:T	0.114	—	—	—	—	—	—	—	—	—	0.83	Yes	AIG1	0.66	3	AIG1	3	eqtl, pqtl, tuqtl	—	—	AIG1	2	Y
13	7:35241543:G:A	TBX20	—	0	Not in CS	—	—	—	—	—	—	—	—	—	—	—	—	0	No	TBX20	0.85	3	TBX20	3	eqtl, sceqtl, tuqtl	TBX20	0.8	TBX20	3	Y
14	7:35466100:C:G	HERPUD2	2	0.736	CS lead	0.96	7:35466100:C:G	0.736	—	—	—	—	—	—	—	—	—	0	No	TBX20	0.61	1	DPY19L1	1	eqtl	TBX20	0.81	TBX20	2	N
15	7:74016839:A:G	ELN	15	0.141	CS lead	0.894	7:74016839:A:G	0.141	—	—	—	—	—	—	—	—	—	0	No	ELN	0.82	1	ELN	1	sqtl	—	—	ELN	2	Y
16	7:85415802:AT:A	SEMA3D	14	0.269	CS lead	0.991	7:85415802:AT:A	0.269	—	—	—	—	—	—	—	—	—	0.78	No	SEMA3D	0.61	1	—	—	—	—	—	SEMA3D	1	Y
17	8:42467247:T:C	SLC20A2	99	0.165	CS lead	0.505	8:42467247:T:C	0.165	—	—	—	—	—	—	SMIM19	Coronary Artery (GTEx v8)	0.82	1	Yes	SLC20A2	0.87	2	SLC20A2	1	eqtl	SMIM19	0.66	SMIM19	2	N
18	8:140047544:G:A	TRAPPC9	4	0.5	CS lead	0.979	8:140047544:G:A	0.5	—	—	—	—	—	—	—	—	—	1	Yes	TRAPPC9	0.73	1	—	—	—	KCNK9	0.77	TRAPPC9	1	Y
19	10:94311455:T:C	PLCE1	—	0	Not in CS	—	—	—	—	—	—	—	—	—	—	—	—	0.05	No	NOC3L	0.8	3	NOC3L	3	eqtl, sqtl, tuqtl	—	—	NOC3L	2	N
20	10:94278929:G:A	PLCE1	5	0.295	CS lead	0.996	10:94278929:G:A	0.295	10:94279840:G:C	PLCE1	missense	Arg→Pro	0.144	N	—	—	—	0.05	No	PLCE1	0.61	7	—	—	—	—	—	PLCE1	2	Y
21	10:102903553:G:A	BORCS7-ASMT	80	0.063	CS lead	0.78	10:102903553:G:A	0.063	—	—	—	—	—	—	—	—	—	0	No	AS3MT	0.8	7	CNNM2	3	eqtl, sqtl, tuqtl	—	—	AS3MT	1	N
22	11:17476510:G:A	ABCC8	1	1	CS lead	1	11:17476510:G:A	1	—	—	—	—	—	—	ABCC8	Coronary Artery (GTEx v8)	1	0	No	ABCC8	0.92	3	ABCC8	2	eqtl, tuqtl	ABCC8	1	ABCC8	4	Y
23	11:47348490:T:C	MYBPC3	47	0.355	CS lead	0.588	11:47348490:T:C	0.355	11:47348490:T:C	MYBPC3	missense	Ser→Gly	0.355	Y	—	—	—	0	No	MYBPC3	0.59	3	MADD	3	eqtl, sqtl, tuqtl	MYBPC3	0.96	MYBPC3	3	Y
24	11:69976005:G:T	ANO1	—	0.171	Not in CS	—	—	—	—	—	—	—	—	—	—	—	—	0.98	Yes	ANO1	0.52	1	—	—	—	—	—	ANO1	1	Y
25	11:69960164:G:A	ANO1	6	0.242	CS lead	0.939	11:69960164:G:A	0.242	—	—	—	—	—	—	—	—	—	0.98	Yes	ANO1	0.47	2	—	—	—	—	—	ANO1	0	Y
26	11:70181807:A:G	ANO1	8	0.13	CS member	0.753	11:70159268:C:A	0.164	—	—	—	—	—	—	—	—	—	0.98	Yes	ANO1	0.67	3	PPFIA1	1	eqtl	—	—	ANO1	1	Y
27	11:103789839:T:C	PDGFD	4	0.626	CS lead	0.976	11:103789839:T:C	0.626	—	—	—	—	—	—	PDGFD	Aorta (GTEx v8)	1	0.99	Yes	DDI1	0.74	3	—	—	—	—	—	PDGFD	1	Y
28	12:20077705:A:G	PDE3A	1	0.998	CS lead	1	12:20077705:A:G	0.998	—	—	—	—	—	—	—	—	—	1	Yes	PDE3A	0.52	1	—	—	—	—	—	PDE3A	1	Y
29	12:21855433:G:T	ABCC9	21	0.187	CS lead	0.647	12:21855433:G:T	0.187	—	—	—	—	—	—	—	—	—	0.98	Yes	ABCC9	0.85	2	ABCC9	2	eqtl, sqtl	—	—	ABCC9	2	Y
30	12:66000884:C:T	HMGA2	8	0.431	CS lead	0.955	12:66000884:C:T	0.431	—	—	—	—	—	—	—	—	—	0.97	Yes	LLPH	0.43	2	—	—	—	—	—	HMGA2	0	Y
31	12:65858514:A:G	HMGA2	11	0.263	CS lead	0.942	12:65858514:A:G	0.263	—	—	—	—	—	—	—	—	—	0.97	Yes	HMGA2	0.91	3	—	—	—	—	—	HMGA2	1	Y
32	12:70720620:T:C	PTPRR	4	0.532	CS lead	0.92	12:70720620:T:C	0.532	—	—	—	—	—	—	—	—	—	0.15	No	PTPRB	0.88	3	PTPRB	1	pqtl	PTPRB	0.61	PTPRB	3	N
33	12:93769687:C:G	CRADD	67	0.209	CS lead	0.732	12:93769687:C:G	0.209	—	—	—	—	—	—	—	—	—	0	No	CRADD	0.8	6	RP11-887P2.6	1	eqtl	—	—	CRADD	1	Y
34	12:111427245:C:G	SH2B3	7	0.225	CS lead	0.974	12:111427245:C:G	0.225	12:111446804:T:C	SH2B3	missense	Trp→Arg	0.189	N	—	—	—	0	No	ATXN2	0.73	9	TGFA	2	eqtl, pqtl	—	—	SH2B3	1	Y
35	13:50199654:C:T	KCNRG	18	0.18	CS lead	0.963	13:50199654:C:T	0.18	—	—	—	—	—	—	—	—	—	0.01	No	KCNRG	0.26	5	DLEU1	3	eqtl, pqtl, sceqtl	—	—	KCNRG	0	Y
36	15:57230638:G:A	TCF12	176	0.019	CS lead	0.819	15:57230638:G:A	0.019	—	—	—	—	—	—	—	—	—	0.06	No	TCF12	0.74	5	LINC00926	2	eqtl, tuqtl	—	—	TCF12	1	Y
37	17:2125634:A:G	SMG6	7	0.216	CS lead	0.923	17:2125634:A:G	0.216	—	—	—	—	—	—	—	—	—	0	No	SMG6	0.36	4	—	—	—	—	—	SMG6	0	Y
38	19:11165166:G:A	KANK2	9	0.238	CS lead	0.885	19:11165166:G:A	0.238	—	—	—	—	—	—	—	—	—	0.23	No	SPC24	0.43	5	SPC24	2	eqtl, sqtl	KANK2	0.99	KANK2	1	Y
39	19:29809934:G:A	CCNE1	15	0.202	CS lead	0.768	19:29809934:G:A	0.202	—	—	—	—	—	—	CCNE1	Heart Atrial Appendage (GTEx v8)	0.89	0.02	No	CCNE1	0.84	7	CCNE1	2	eqtl, sqtl	CCNE1	0.93	CCNE1	4	Y
40	19:38659595:A:G	ACTN4	31	0.131	CS lead	0.788	19:38659595:A:G	0.131	—	—	—	—	—	—	—	—	—	0.95	Yes	ACTN4	0.77	5	ACTN4	3	eqtl, sqtl, tuqtl	CAPN12	0.7	ACTN4	2	Y
41	22:38181508:G:A	PLA2G6	59	0.097	CS lead	0.609	22:38181508:G:A	0.097	—	—	—	—	—	—	—	—	—	0	No	MAFF	0.89	7	MAFF	3	eqtl, sceqtl, sqtl	PLA2G6	1	MAFF	2	N
Column prefixes follow the PEGASUS Evidence Matrix convention (EBI PEGASUS Framework v0.0.1): PROX = proximity, FM = fine-mapping, FUNC = functional / coding annotation, COLOC = eQTL colocalization, L2G = locus-to-gene, E2G = enhancer-to-gene, QTL = molecular-trait QTL, EXP = expression, PP = pulse pressure (shared architecture, not gene nomination), INT = integration.
FM_CS_size = 95% credible set size (SuSiE-RSS); FM_PIP_lead_variant = the COJO lead's PIP in its credible set; FM_CS_lead_SNP / FM_CS_lead_PIP = identity and PIP of the SNP with the largest PIP in the same credible set.
FUNC_coding_* columns describe a qualifying coding variant (missense / nonsense, PIP ≥ 0.1) in the COJO lead's credible set. FUNC_coding_is_CS_lead = Y when the coding variant is itself the credible-set lead.
COLOC_PPH4 = eQTL colocalization PP.H4; reported when ≥ 0.8.
PP columns describe shared causal variant with pulse pressure GWAS (MVP) at PP.H4 ≥ 0.8; reported as a shared-architecture annotation, not as evidence for an effector gene.
L2G_gene / E2G_gene / QTL_gene columns report the RAW Open Targets nominations, including sub-threshold scores and non-coding genes, for transparency. High-confidence thresholds applied in the main table and the integration columns: L2G ≥ 0.5, E2G ≥ 0.6.
QTL_modalities are canonical (eQTL / pQTL / sQTL / scEQTL / tuQTL) from Open Targets.
INT_prioritized_gene = the gene named by the highest-priority layer that exceeded its threshold and nominated a protein-coding gene (coding > eQTL coloc > L2G > E2G > QTL); the nearest protein-coding gene was assigned when no layer qualified. INT_evidence_count = number of above-threshold layers that nominate INT_prioritized_gene (max 5). INT_concordant_with_nearest = Y when INT_prioritized_gene matches PROX_nearest_gene.
— = data not available or below threshold.

### Sheet: Table S13
Table S13. Plasma protein QTL associations (UK Biobank Pharma Proteomics Project).
chr	pos	rsid	locus_annotation	EA	OA	EAF	olink	Target	Target	beta	SE	p
12	111427245	rs7310615	SH2B3	C	G	0.52	OID20562	Interleukin-15	P40933	0.09	0.007	8.38e-34
12	111427245	rs7310615	SH2B3	C	G	0.52	OID20197	Paired immunoglobulin-like type 2 receptor beta	Q9UKJ0	-0.057	0.005	2.04e-28
12	111427245	rs7310615	SH2B3	C	G	0.52	OID20108	Phosphoprotein associated with glycosphingolipid-enriched microdomains 1	Q9NWQ8	-0.076	0.008	1.32e-23
12	111427245	rs7310615	SH2B3	C	G	0.52	OID20600	Protransforming growth factor alpha [Cleaved into: Transforming growth factor alpha	P01135	-0.075	0.007	2.51e-23
12	111427245	rs7310615	SH2B3	C	G	0.52	OID20906	Src kinase-associated phosphoprotein 1	Q86WV1	-0.074	0.008	9.12e-23
12	111427245	rs7310615	SH2B3	C	G	0.52	OID20758	Endothelial cell-specific molecule 1	Q9NQ30	-0.067	0.007	8.37e-20
12	111427245	rs7310615	SH2B3	C	G	0.52	OID20574	Oncostatin-M	P13725	-0.065	0.007	2.08e-18
12	111427245	rs7310615	SH2B3	C	G	0.52	OID21121	Myocilin	Q99972	0.058	0.007	6.73e-17
12	111427245	rs7310615	SH2B3	C	G	0.52	OID20656	Hepatocyte growth factor	P14210	-0.058	0.007	1.94e-15
12	111427245	rs7310615	SH2B3	C	G	0.52	OID20343	Cell surface glycoprotein MUC18	P43121	0.056	0.007	2.77e-15
12	111427245	rs7310615	SH2B3	C	G	0.52	OID20661	Fms-related tyrosine kinase 3 ligand	P49771	0.055	0.007	5.37e-15
12	111427245	rs7310615	SH2B3	C	G	0.52	OID20493	Integrin beta-6	P18564	0.053	0.007	5.26e-14
12	111427245	rs7310615	SH2B3	C	G	0.52	OID30553	Cytokine receptor common subunit beta	P32927	-0.036	0.005	6.09e-14
12	111427245	rs7310615	SH2B3	C	G	0.52	OID30606	Carboxypeptidase A4	Q9UI42	0.051	0.007	7.99e-14
12	111427245	rs7310615	SH2B3	C	G	0.52	OID20338	Peptidoglycan recognition protein 1	O75594	-0.051	0.007	3.9e-12
12	111427245	rs7310615	SH2B3	C	G	0.52	OID21439	Macrophage metalloelastase	P39900	-0.045	0.006	4.19e-12
12	111427245	rs7310615	SH2B3	C	G	0.52	OID20405	Cartilage oligomeric matrix protein	P49747	0.049	0.007	5.16e-12
